# Identifying risk factors for COVID-19 severity and mortality in the UK Biobank

**DOI:** 10.1101/2021.05.10.21256935

**Authors:** Iqbal Madakkatel, Catherine King, Ang Zhou, Anwar Mulugeta, Amanda Lumsden, Mark McDonnell, Elina Hyppönen

## Abstract

Severe acute respiratory syndrome coronavirus has infected over 114 million people worldwide as of March 2021, with worldwide mortality rates ranging between 1-10%. We use information on up to 421,111 UK Biobank participants to identify possible predictors for long-term susceptibility to severe COVID-19 infection (*N* =1,088) and mortality (*N* =376). We include 36,168 predictors in our analyses and use a gradient boosting decision tree (GBDT) algorithm and feature attribution based on Shapley values, together with traditional epidemiological approaches to identify possible risk factors. Our analyses show associations between socio-demographic factors (e.g. age, sex, ethnicity, education, material deprivation, accommodation type) and lifestyle indicators (e.g. smoking, physical activity, walking pace, tea intake, and dietary changes) with risk of developing severe COVID-19 symptoms. Blood (cystatin C, C-reactive protein, gamma glutamyl transferase and alkaline phosphatase) and urine (microalbuminuria) biomarkers measured more than 10 years earlier predicted severe COVID-19. We also confirm increased risks for several pre-existing disease outcomes (e.g. lung diseases, type 2 diabetes, hypertension, circulatory diseases, anemia, and mental disorders). Analyses on mortality were possible within a sub-group testing positive for COVID-19 infection (*N* =1,953) with our analyses confirming association between age, smoking status, and prior primary diagnosis of urinary tract infection.

**SUMMARY:** Our hypothesis-free approach combining machine learning with traditional epidemiological methods finds a number of risk factors (sociodemographic, lifestyle, and psychosocial factors, biomarkers, disease outcomes and treatments) associated with developing severe COVID-19 symptoms and COVID-19 mortality.

## supplementary table 1 for "Identifying risk factors for COVID-19 severity and mortality in the UK Biobank"

### Sheet: Table 1
Supplementary Table 1. List of UK Biobank baseline fields and hospital diagnoses fields considered in the study and pre-processed using PHESANT for predicting severe COVID-19. These baseline fields were available for at least 90% of the participants. There were in total 1,266 UK Biobank fields (without considering array elements within a field to store multiple values).
Field ID	Description	Hierarchical category
A - Baseline characteristics
21022	Age at recruitment	Population characteristics > Baseline characteristics
52	Month of birth	Population characteristics > Baseline characteristics
31	Sex	Population characteristics > Baseline characteristics
34	Year of birth	Population characteristics > Baseline characteristics
21003	Age when attended assessment centre	UK Biobank Assessment Centre > Recruitment > Reception
54	UK Biobank assessment centre	UK Biobank Assessment Centre > Recruitment > Reception
B - Sociodemographics
189	Townsend deprivation index at recruitment	Population characteristics > Baseline characteristics
6138	Qualifications	UK Biobank Assessment Centre > Touchscreen > Sociodemographics > Education
6142	Current employment status	UK Biobank Assessment Centre > Touchscreen > Sociodemographics > Employment
21000	Ethnic background	UK Biobank Assessment Centre > Touchscreen > Sociodemographics > Ethnicity
6139	Gas or solid-fuel cooking/heating	UK Biobank Assessment Centre > Touchscreen > Sociodemographics > Household
6141	How are people in household related to participant	UK Biobank Assessment Centre > Touchscreen > Sociodemographics > Household
699	Length of time at current address	UK Biobank Assessment Centre > Touchscreen > Sociodemographics > Household
709	Number in household	UK Biobank Assessment Centre > Touchscreen > Sociodemographics > Household
728	Number of vehicles in household	UK Biobank Assessment Centre > Touchscreen > Sociodemographics > Household
680	Own or rent accommodation lived in	UK Biobank Assessment Centre > Touchscreen > Sociodemographics > Household
670	Type of accommodation lived in	UK Biobank Assessment Centre > Touchscreen > Sociodemographics > Household
6146	Attendance/disability/mobility allowance	UK Biobank Assessment Centre > Touchscreen > Sociodemographics > Other sociodemographic factors
C - Lifestyle and environment
1767	Adopted as a child	UK Biobank Assessment Centre > Touchscreen > Early life factors
1687	Comparative body size at age 10	UK Biobank Assessment Centre > Touchscreen > Early life factors
1697	Comparative height size at age 10	UK Biobank Assessment Centre > Touchscreen > Early life factors
1647	Country of birth (UK/elsewhere)	UK Biobank Assessment Centre > Touchscreen > Early life factors
1707	Handedness (chirality/laterality)	UK Biobank Assessment Centre > Touchscreen > Early life factors
1777	Part of a multiple birth	UK Biobank Assessment Centre > Touchscreen > Early life factors
1369	Beef intake	UK Biobank Assessment Centre > Touchscreen > Lifestyle and environment > Diet
1438	Bread intake	UK Biobank Assessment Centre > Touchscreen > Lifestyle and environment > Diet
1448	Bread type	UK Biobank Assessment Centre > Touchscreen > Lifestyle and environment > Diet
1458	Cereal intake	UK Biobank Assessment Centre > Touchscreen > Lifestyle and environment > Diet
1408	Cheese intake	UK Biobank Assessment Centre > Touchscreen > Lifestyle and environment > Diet
1498	Coffee intake	UK Biobank Assessment Centre > Touchscreen > Lifestyle and environment > Diet
1289	Cooked vegetable intake	UK Biobank Assessment Centre > Touchscreen > Lifestyle and environment > Diet
1319	Dried fruit intake	UK Biobank Assessment Centre > Touchscreen > Lifestyle and environment > Diet
1309	Fresh fruit intake	UK Biobank Assessment Centre > Touchscreen > Lifestyle and environment > Diet
1518	Hot drink temperature	UK Biobank Assessment Centre > Touchscreen > Lifestyle and environment > Diet
1379	Lamb/mutton intake	UK Biobank Assessment Centre > Touchscreen > Lifestyle and environment > Diet
1538	Major dietary changes in the last 5 years	UK Biobank Assessment Centre > Touchscreen > Lifestyle and environment > Diet
1418	Milk type used	UK Biobank Assessment Centre > Touchscreen > Lifestyle and environment > Diet
6144	Never eat eggs, dairy, wheat, sugar	UK Biobank Assessment Centre > Touchscreen > Lifestyle and environment > Diet
1339	Non-oily fish intake	UK Biobank Assessment Centre > Touchscreen > Lifestyle and environment > Diet
1329	Oily fish intake	UK Biobank Assessment Centre > Touchscreen > Lifestyle and environment > Diet
1389	Pork intake	UK Biobank Assessment Centre > Touchscreen > Lifestyle and environment > Diet
1359	Poultry intake	UK Biobank Assessment Centre > Touchscreen > Lifestyle and environment > Diet
1349	Processed meat intake	UK Biobank Assessment Centre > Touchscreen > Lifestyle and environment > Diet
1299	Salad / raw vegetable intake	UK Biobank Assessment Centre > Touchscreen > Lifestyle and environment > Diet
1478	Salt added to food	UK Biobank Assessment Centre > Touchscreen > Lifestyle and environment > Diet
1428	Spread type	UK Biobank Assessment Centre > Touchscreen > Lifestyle and environment > Diet
1488	Tea intake	UK Biobank Assessment Centre > Touchscreen > Lifestyle and environment > Diet
1548	Variation in diet	UK Biobank Assessment Centre > Touchscreen > Lifestyle and environment > Diet
1528	Water intake	UK Biobank Assessment Centre > Touchscreen > Lifestyle and environment > Diet
943	Frequency of stair climbing in last 4 weeks	UK Biobank Assessment Centre > Touchscreen > Lifestyle and environment > Physical activity
884	Number of days/week of moderate physical activity 10+ minutes	UK Biobank Assessment Centre > Touchscreen > Lifestyle and environment > Physical activity
904	Number of days/week of vigorous physical activity 10+ minutes	UK Biobank Assessment Centre > Touchscreen > Lifestyle and environment > Physical activity
864	Number of days/week walked 10+ minutes	UK Biobank Assessment Centre > Touchscreen > Lifestyle and environment > Physical activity
1070	Time spent watching television (TV)	UK Biobank Assessment Centre > Touchscreen > Lifestyle and environment > Physical activity
6164	Types of physical activity in last 4 weeks	UK Biobank Assessment Centre > Touchscreen > Lifestyle and environment > Physical activity
6162	Types of transport used (excluding work)	UK Biobank Assessment Centre > Touchscreen > Lifestyle and environment > Physical activity
924	Usual walking pace	UK Biobank Assessment Centre > Touchscreen > Lifestyle and environment > Physical activity
1239	Current tobacco smoking	UK Biobank Assessment Centre > Touchscreen > Lifestyle and environment > Smoking
20160	Ever smoked	UK Biobank Assessment Centre > Touchscreen > Lifestyle and environment > Smoking
1269	Exposure to tobacco smoke at home	UK Biobank Assessment Centre > Touchscreen > Lifestyle and environment > Smoking
1249	Past tobacco smoking	UK Biobank Assessment Centre > Touchscreen > Lifestyle and environment > Smoking
20116	Smoking status	UK Biobank Assessment Centre > Touchscreen > Lifestyle and environment > Smoking
1259	Smoking/smokers in household	UK Biobank Assessment Centre > Touchscreen > Lifestyle and environment > Smoking
1727	Ease of skin tanning	UK Biobank Assessment Centre > Touchscreen > Lifestyle and environment > Sun exposure
1757	Facial ageing	UK Biobank Assessment Centre > Touchscreen > Lifestyle and environment > Sun exposure
2277	Frequency of solarium/sunlamp use	UK Biobank Assessment Centre > Touchscreen > Lifestyle and environment > Sun exposure
1747	Hair colour (natural, before greying)	UK Biobank Assessment Centre > Touchscreen > Lifestyle and environment > Sun exposure
1717	Skin colour	UK Biobank Assessment Centre > Touchscreen > Lifestyle and environment > Sun exposure
2267	Use of sun/uv protection	UK Biobank Assessment Centre > Touchscreen > Lifestyle and environment > Sun exposure
120	Birth weight known	UK Biobank Assessment Centre > Verbal interview > Early life factors
D - Physical measurements
21001	Body mass index (BMI)	UK Biobank Assessment Centre > Physical measures > Anthropometry > Body size measures
49	Hip circumference	UK Biobank Assessment Centre > Physical measures > Anthropometry > Body size measures
20015	Sitting height	UK Biobank Assessment Centre > Physical measures > Anthropometry > Body size measures
50	Standing height	UK Biobank Assessment Centre > Physical measures > Anthropometry > Body size measures
48	Waist circumference	UK Biobank Assessment Centre > Physical measures > Anthropometry > Body size measures
21002	Weight	UK Biobank Assessment Centre > Physical measures > Anthropometry > Body size measures
21	Weight method	UK Biobank Assessment Centre > Physical measures > Anthropometry > Body size measures
23124	Arm fat mass (left)	UK Biobank Assessment Centre > Physical measures > Anthropometry > Impedance measures
23120	Arm fat mass (right)	UK Biobank Assessment Centre > Physical measures > Anthropometry > Impedance measures
23123	Arm fat percentage (left)	UK Biobank Assessment Centre > Physical measures > Anthropometry > Impedance measures
23119	Arm fat percentage (right)	UK Biobank Assessment Centre > Physical measures > Anthropometry > Impedance measures
23125	Arm fat-free mass (left)	UK Biobank Assessment Centre > Physical measures > Anthropometry > Impedance measures
23121	Arm fat-free mass (right)	UK Biobank Assessment Centre > Physical measures > Anthropometry > Impedance measures
23126	Arm predicted mass (left)	UK Biobank Assessment Centre > Physical measures > Anthropometry > Impedance measures
23122	Arm predicted mass (right)	UK Biobank Assessment Centre > Physical measures > Anthropometry > Impedance measures
23105	Basal metabolic rate	UK Biobank Assessment Centre > Physical measures > Anthropometry > Impedance measures
23099	Body fat percentage	UK Biobank Assessment Centre > Physical measures > Anthropometry > Impedance measures
23104	Body mass index (BMI)	UK Biobank Assessment Centre > Physical measures > Anthropometry > Impedance measures
23110	Impedance of arm (left)	UK Biobank Assessment Centre > Physical measures > Anthropometry > Impedance measures
23109	Impedance of arm (right)	UK Biobank Assessment Centre > Physical measures > Anthropometry > Impedance measures
23108	Impedance of leg (left)	UK Biobank Assessment Centre > Physical measures > Anthropometry > Impedance measures
23107	Impedance of leg (right)	UK Biobank Assessment Centre > Physical measures > Anthropometry > Impedance measures
23106	Impedance of whole body	UK Biobank Assessment Centre > Physical measures > Anthropometry > Impedance measures
23116	Leg fat mass (left)	UK Biobank Assessment Centre > Physical measures > Anthropometry > Impedance measures
23112	Leg fat mass (right)	UK Biobank Assessment Centre > Physical measures > Anthropometry > Impedance measures
23115	Leg fat percentage (left)	UK Biobank Assessment Centre > Physical measures > Anthropometry > Impedance measures
23111	Leg fat percentage (right)	UK Biobank Assessment Centre > Physical measures > Anthropometry > Impedance measures
23117	Leg fat-free mass (left)	UK Biobank Assessment Centre > Physical measures > Anthropometry > Impedance measures
23113	Leg fat-free mass (right)	UK Biobank Assessment Centre > Physical measures > Anthropometry > Impedance measures
23118	Leg predicted mass (left)	UK Biobank Assessment Centre > Physical measures > Anthropometry > Impedance measures
23114	Leg predicted mass (right)	UK Biobank Assessment Centre > Physical measures > Anthropometry > Impedance measures
23128	Trunk fat mass	UK Biobank Assessment Centre > Physical measures > Anthropometry > Impedance measures
23127	Trunk fat percentage	UK Biobank Assessment Centre > Physical measures > Anthropometry > Impedance measures
23129	Trunk fat-free mass	UK Biobank Assessment Centre > Physical measures > Anthropometry > Impedance measures
23130	Trunk predicted mass	UK Biobank Assessment Centre > Physical measures > Anthropometry > Impedance measures
23098	Weight	UK Biobank Assessment Centre > Physical measures > Anthropometry > Impedance measures
23100	Whole body fat mass	UK Biobank Assessment Centre > Physical measures > Anthropometry > Impedance measures
23101	Whole body fat-free mass	UK Biobank Assessment Centre > Physical measures > Anthropometry > Impedance measures
23102	Whole body water mass	UK Biobank Assessment Centre > Physical measures > Anthropometry > Impedance measures
4079	Diastolic blood pressure, automated reading	UK Biobank Assessment Centre > Physical measures > Blood pressure
102	Pulse rate, automated reading	UK Biobank Assessment Centre > Physical measures > Blood pressure
4080	Systolic blood pressure, automated reading	UK Biobank Assessment Centre > Physical measures > Blood pressure
46	Hand grip strength (left)	UK Biobank Assessment Centre > Physical measures > Hand grip strength
47	Hand grip strength (right)	UK Biobank Assessment Centre > Physical measures > Hand grip strength
3089	Caffeine drink within last hour	UK Biobank Assessment Centre > Physical measures > Spirometry
3088	Contra-indications for spirometry	UK Biobank Assessment Centre > Physical measures > Spirometry
3063	Forced expiratory volume in 1-second (FEV1)	UK Biobank Assessment Centre > Physical measures > Spirometry
3062	Forced vital capacity (FVC)	UK Biobank Assessment Centre > Physical measures > Spirometry
3137	Number of measurements made	UK Biobank Assessment Centre > Physical measures > Spirometry
3064	Peak expiratory flow (PEF)	UK Biobank Assessment Centre > Physical measures > Spirometry
23	Spirometry method	UK Biobank Assessment Centre > Physical measures > Spirometry
3090	Used an inhaler for chest within last hour	UK Biobank Assessment Centre > Physical measures > Spirometry
E - Cognitive function
398	Number of correct matches in round	UK Biobank Assessment Centre > Cognitive function > Pairs matching
399	Number of incorrect matches in round	UK Biobank Assessment Centre > Cognitive function > Pairs matching
400	Time to complete round	UK Biobank Assessment Centre > Cognitive function > Pairs matching
404	Duration to first press of snap-button in each round	UK Biobank Assessment Centre > Cognitive function > Reaction time
20023	Mean time to correctly identify matches	UK Biobank Assessment Centre > Cognitive function > Reaction time
403	Number of times snap-button pressed	UK Biobank Assessment Centre > Cognitive function > Reaction time
F - Psychosocial factors
1960	Fed-up feelings	UK Biobank Assessment Centre > Touchscreen > Psychosocial factors > Mental health
2050	Frequency of depressed mood in last 2 weeks	UK Biobank Assessment Centre > Touchscreen > Psychosocial factors > Mental health
2070	Frequency of tenseness / restlessness in last 2 weeks	UK Biobank Assessment Centre > Touchscreen > Psychosocial factors > Mental health
2080	Frequency of tiredness / lethargy in last 2 weeks	UK Biobank Assessment Centre > Touchscreen > Psychosocial factors > Mental health
2060	Frequency of unenthusiasm / disinterest in last 2 weeks	UK Biobank Assessment Centre > Touchscreen > Psychosocial factors > Mental health
2030	Guilty feelings	UK Biobank Assessment Centre > Touchscreen > Psychosocial factors > Mental health
6145	Illness, injury, bereavement, stress in last 2 years	UK Biobank Assessment Centre > Touchscreen > Psychosocial factors > Mental health
1940	Irritability	UK Biobank Assessment Centre > Touchscreen > Psychosocial factors > Mental health
2020	Loneliness, isolation	UK Biobank Assessment Centre > Touchscreen > Psychosocial factors > Mental health
1930	Miserableness	UK Biobank Assessment Centre > Touchscreen > Psychosocial factors > Mental health
1920	Mood swings	UK Biobank Assessment Centre > Touchscreen > Psychosocial factors > Mental health
1970	Nervous feelings	UK Biobank Assessment Centre > Touchscreen > Psychosocial factors > Mental health
2040	Risk taking	UK Biobank Assessment Centre > Touchscreen > Psychosocial factors > Mental health
2100	Seen a psychiatrist for nerves, anxiety, tension or depression	UK Biobank Assessment Centre > Touchscreen > Psychosocial factors > Mental health
2090	Seen doctor (GP) for nerves, anxiety, tension or depression	UK Biobank Assessment Centre > Touchscreen > Psychosocial factors > Mental health
1950	Sensitivity / hurt feelings	UK Biobank Assessment Centre > Touchscreen > Psychosocial factors > Mental health
2010	Suffer from 'nerves'	UK Biobank Assessment Centre > Touchscreen > Psychosocial factors > Mental health
1990	Tense / 'highly strung'	UK Biobank Assessment Centre > Touchscreen > Psychosocial factors > Mental health
1980	Worrier / anxious feelings	UK Biobank Assessment Centre > Touchscreen > Psychosocial factors > Mental health
2000	Worry too long after embarrassment	UK Biobank Assessment Centre > Touchscreen > Psychosocial factors > Mental health
G - Self-reported diseases
20001	Cancer code, self-reported	UK Biobank Assessment Centre > Verbal interview > Medical conditions
20002	Non-cancer illness code, self-reported	UK Biobank Assessment Centre > Verbal interview > Medical conditions
134	Number of self-reported cancers	UK Biobank Assessment Centre > Verbal interview > Medical conditions
135	Number of self-reported non-cancer illnesses	UK Biobank Assessment Centre > Verbal interview > Medical conditions
H - Medications and operations
137	Number of treatments/medications taken	UK Biobank Assessment Centre > Verbal interview > Medications
20003	Treatment/medication code	UK Biobank Assessment Centre > Verbal interview > Medications
136	Number of operations, self-reported	UK Biobank Assessment Centre > Verbal interview > Operations
20004	Operation code	UK Biobank Assessment Centre > Verbal interview > Operations
3079	Pace-maker	UK Biobank Assessment Centre > Verbal interview > Operations
I - Health and medical history
1797	Father still alive	UK Biobank Assessment Centre > Touchscreen > Family history
20110	Illnesses of mother	UK Biobank Assessment Centre > Touchscreen > Family history
1835	Mother still alive	UK Biobank Assessment Centre > Touchscreen > Family history
1873	Number of full brothers	UK Biobank Assessment Centre > Touchscreen > Family history
1883	Number of full sisters	UK Biobank Assessment Centre > Touchscreen > Family history
2316	Wheeze or whistling in the chest in last year	UK Biobank Assessment Centre > Touchscreen > Health and medical history > Breathing
2345	Ever had bowel cancer screening	UK Biobank Assessment Centre > Touchscreen > Health and medical history > Cancer screening
2335	Chest pain or discomfort	UK Biobank Assessment Centre > Touchscreen > Health and medical history > Chest pain
2227	Other eye problems	UK Biobank Assessment Centre > Touchscreen > Health and medical history > Eyesight
6147	Reason for glasses/contact lenses	UK Biobank Assessment Centre > Touchscreen > Health and medical history > Eyesight
2207	Wears glasses or contact lenses	UK Biobank Assessment Centre > Touchscreen > Health and medical history > Eyesight
2296	Falls in the last year	UK Biobank Assessment Centre > Touchscreen > Health and medical history > General health
2188	Long-standing illness, disability or infirmity	UK Biobank Assessment Centre > Touchscreen > Health and medical history > General health
2178	Overall health rating	UK Biobank Assessment Centre > Touchscreen > Health and medical history > General health
2306	Weight change compared with 1 year ago	UK Biobank Assessment Centre > Touchscreen > Health and medical history > General health
2247	Hearing difficulty/problems	UK Biobank Assessment Centre > Touchscreen > Health and medical history > Hearing
2257	Hearing difficulty/problems with background noise	UK Biobank Assessment Centre > Touchscreen > Health and medical history > Hearing
6152	Blood clot, DVT, bronchitis, emphysema, asthma, rhinitis, eczema, allergy diagnosed by doctor	UK Biobank Assessment Centre > Touchscreen > Health and medical history > Medical conditions
2453	Cancer diagnosed by doctor	UK Biobank Assessment Centre > Touchscreen > Health and medical history > Medical conditions
2443	Diabetes diagnosed by doctor	UK Biobank Assessment Centre > Touchscreen > Health and medical history > Medical conditions
6151	Fractured bone site(s)	UK Biobank Assessment Centre > Touchscreen > Health and medical history > Medical conditions
2463	Fractured/broken bones in last 5 years	UK Biobank Assessment Centre > Touchscreen > Health and medical history > Medical conditions
2473	Other serious medical condition/disability diagnosed by doctor	UK Biobank Assessment Centre > Touchscreen > Health and medical history > Medical conditions
6150	Vascular/heart problems diagnosed by doctor	UK Biobank Assessment Centre > Touchscreen > Health and medical history > Medical conditions
6154	Medication for pain relief, constipation, heartburn	UK Biobank Assessment Centre > Touchscreen > Health and medical history > Medication
6179	Mineral and other dietary supplements	UK Biobank Assessment Centre > Touchscreen > Health and medical history > Medication
2492	Taking other prescription medications	UK Biobank Assessment Centre > Touchscreen > Health and medical history > Medication
6155	Vitamin and mineral supplements	UK Biobank Assessment Centre > Touchscreen > Health and medical history > Medication
6149	Mouth/teeth dental problems	UK Biobank Assessment Centre > Touchscreen > Health and medical history > Mouth
6159	Pain type(s) experienced in last month	UK Biobank Assessment Centre > Touchscreen > Health and medical history > Pain
J - Hospital diagnoses
40008	Age at cancer diagnosis	Health-related outcomes > Cancer register
40012	Behaviour of cancer tumour	Health-related outcomes > Cancer register
40011	Histology of cancer tumour	Health-related outcomes > Cancer register
40009	Reported occurrences of cancer	Health-related outcomes > Cancer register
40006	Type of cancer: ICD10	Health-related outcomes > Cancer register
40013	Type of cancer: ICD9	Health-related outcomes > Cancer register
130622	Date D50 first reported (iron deficiency anaemia)	Health-related outcomes > First occurrences > Blood, blood-forming organs and certain immune disorders
130624	Date D51 first reported (vitamin b12 deficiency anaemia)	Health-related outcomes > First occurrences > Blood, blood-forming organs and certain immune disorders
130626	Date D52 first reported (folate deficiency anaemia)	Health-related outcomes > First occurrences > Blood, blood-forming organs and certain immune disorders
130628	Date D53 first reported (other nutritional anaemias)	Health-related outcomes > First occurrences > Blood, blood-forming organs and certain immune disorders
130630	Date D55 first reported (anaemia due to enzyme disorders)	Health-related outcomes > First occurrences > Blood, blood-forming organs and certain immune disorders
130632	Date D56 first reported (thalassaemia)	Health-related outcomes > First occurrences > Blood, blood-forming organs and certain immune disorders
130634	Date D57 first reported (sickle-cell disorders)	Health-related outcomes > First occurrences > Blood, blood-forming organs and certain immune disorders
130636	Date D58 first reported (other hereditary haemolytic anaemias)	Health-related outcomes > First occurrences > Blood, blood-forming organs and certain immune disorders
130638	Date D59 first reported (acquired haemolytic anaemia)	Health-related outcomes > First occurrences > Blood, blood-forming organs and certain immune disorders
130640	Date D60 first reported (acquired pure red cell aplasia [erythroblastopenia])	Health-related outcomes > First occurrences > Blood, blood-forming organs and certain immune disorders
130642	Date D61 first reported (other aplastic anaemias)	Health-related outcomes > First occurrences > Blood, blood-forming organs and certain immune disorders
130644	Date D62 first reported (acute posthaemorrhagic anaemia)	Health-related outcomes > First occurrences > Blood, blood-forming organs and certain immune disorders
130646	Date D63 first reported (anaemia in chronic diseases classified elsewhere)	Health-related outcomes > First occurrences > Blood, blood-forming organs and certain immune disorders
130648	Date D64 first reported (other anaemias)	Health-related outcomes > First occurrences > Blood, blood-forming organs and certain immune disorders
130650	Date D65 first reported (disseminated intravascular coagulation [defibrination syndrome])	Health-related outcomes > First occurrences > Blood, blood-forming organs and certain immune disorders
130652	Date D66 first reported (hereditary factor viii deficiency)	Health-related outcomes > First occurrences > Blood, blood-forming organs and certain immune disorders
130654	Date D67 first reported (hereditary factor ix deficiency)	Health-related outcomes > First occurrences > Blood, blood-forming organs and certain immune disorders
130656	Date D68 first reported (other coagulation defects)	Health-related outcomes > First occurrences > Blood, blood-forming organs and certain immune disorders
130658	Date D69 first reported (purpura and other haemorrhagic conditions)	Health-related outcomes > First occurrences > Blood, blood-forming organs and certain immune disorders
130660	Date D70 first reported (agranulocytosis)	Health-related outcomes > First occurrences > Blood, blood-forming organs and certain immune disorders
130662	Date D71 first reported (functional disorders of polymorphonuclear neutrophils)	Health-related outcomes > First occurrences > Blood, blood-forming organs and certain immune disorders
130664	Date D72 first reported (other disorders of white blood cells)	Health-related outcomes > First occurrences > Blood, blood-forming organs and certain immune disorders
130666	Date D73 first reported (diseases of spleen)	Health-related outcomes > First occurrences > Blood, blood-forming organs and certain immune disorders
130670	Date D75 first reported (other diseases of blood and blood-forming organs)	Health-related outcomes > First occurrences > Blood, blood-forming organs and certain immune disorders
130672	Date D76 first reported (certain diseases involving lymphoreticular tissue and reticulohistiocytic system)	Health-related outcomes > First occurrences > Blood, blood-forming organs and certain immune disorders
130676	Date D80 first reported (immunodeficiency with predominantly antibody defects)	Health-related outcomes > First occurrences > Blood, blood-forming organs and certain immune disorders
130678	Date D81 first reported (combined immunodeficiencies)	Health-related outcomes > First occurrences > Blood, blood-forming organs and certain immune disorders
130680	Date D82 first reported (immunodeficiency associated with other major defects)	Health-related outcomes > First occurrences > Blood, blood-forming organs and certain immune disorders
130682	Date D83 first reported (common variable immunodeficiency)	Health-related outcomes > First occurrences > Blood, blood-forming organs and certain immune disorders
130684	Date D84 first reported (other immunodeficiencies)	Health-related outcomes > First occurrences > Blood, blood-forming organs and certain immune disorders
130686	Date D86 first reported (sarcoidosis)	Health-related outcomes > First occurrences > Blood, blood-forming organs and certain immune disorders
130688	Date D89 first reported (other disorders involving the immune mechanism, not elsewhere classified)	Health-related outcomes > First occurrences > Blood, blood-forming organs and certain immune disorders
132320	Date P03 first reported (foetus and newborn affected by other complications of labour and delivery)	Health-related outcomes > First occurrences > Certain conditions originating in the perinatal period
132326	Date P07 first reported (disorders related to short gestation and low birth weight, not elsewhere classified)	Health-related outcomes > First occurrences > Certain conditions originating in the perinatal period
132338	Date P14 first reported (birth injury to peripheral nervous system)	Health-related outcomes > First occurrences > Certain conditions originating in the perinatal period
132340	Date P15 first reported (other birth injuries)	Health-related outcomes > First occurrences > Certain conditions originating in the perinatal period
132358	Date P28 first reported (other respiratory conditions originating in the perinatal period)	Health-related outcomes > First occurrences > Certain conditions originating in the perinatal period
132360	Date P29 first reported (cardiovascular disorders originating in the perinatal period)	Health-related outcomes > First occurrences > Certain conditions originating in the perinatal period
132362	Date P35 first reported (congenital viral diseases)	Health-related outcomes > First occurrences > Certain conditions originating in the perinatal period
132364	Date P36 first reported (bacterial sepsis of newborn)	Health-related outcomes > First occurrences > Certain conditions originating in the perinatal period
132366	Date P37 first reported (other congenital infectious and parasitic diseases)	Health-related outcomes > First occurrences > Certain conditions originating in the perinatal period
132368	Date P38 first reported (omphalitis of newborn with or without mild haemorrhage)	Health-related outcomes > First occurrences > Certain conditions originating in the perinatal period
132370	Date P39 first reported (other infections specific to the perinatal period)	Health-related outcomes > First occurrences > Certain conditions originating in the perinatal period
132390	Date P59 first reported (neonatal jaundice from other and unspecified causes)	Health-related outcomes > First occurrences > Certain conditions originating in the perinatal period
132416	Date P83 first reported (other conditions of integument specific to foetus and newborn)	Health-related outcomes > First occurrences > Certain conditions originating in the perinatal period
132422	Date P92 first reported (feeding problems of newborn)	Health-related outcomes > First occurrences > Certain conditions originating in the perinatal period
132428	Date P95 first reported (foetal death of unspecified cause)	Health-related outcomes > First occurrences > Certain conditions originating in the perinatal period
132430	Date P96 first reported (other conditions originating in the perinatal period)	Health-related outcomes > First occurrences > Certain conditions originating in the perinatal period
130000	Date A00 first reported (cholera)	Health-related outcomes > First occurrences > Certain infectious and parasitic diseases
130002	Date A01 first reported (typhoid and paratyphoid fevers)	Health-related outcomes > First occurrences > Certain infectious and parasitic diseases
130004	Date A02 first reported (other salmonella infections)	Health-related outcomes > First occurrences > Certain infectious and parasitic diseases
130006	Date A03 first reported (shigellosis)	Health-related outcomes > First occurrences > Certain infectious and parasitic diseases
130008	Date A04 first reported (other bacterial intestinal infections)	Health-related outcomes > First occurrences > Certain infectious and parasitic diseases
130010	Date A05 first reported (other bacterial foodborne intoxications)	Health-related outcomes > First occurrences > Certain infectious and parasitic diseases
130012	Date A06 first reported (amoebiasis)	Health-related outcomes > First occurrences > Certain infectious and parasitic diseases
130014	Date A07 first reported (other protozoal intestinal diseases)	Health-related outcomes > First occurrences > Certain infectious and parasitic diseases
130016	Date A08 first reported (viral and other specified intestinal infections)	Health-related outcomes > First occurrences > Certain infectious and parasitic diseases
130018	Date A09 first reported (diarrhoea and gastro-enteritis of presumed infectious origin)	Health-related outcomes > First occurrences > Certain infectious and parasitic diseases
130020	Date A15 first reported (respiratory tuberculosis, bacteriologically and histologically confirmed)	Health-related outcomes > First occurrences > Certain infectious and parasitic diseases
130022	Date A16 first reported (respiratory tuberculosis, not confirmed bacteriologically or histologically)	Health-related outcomes > First occurrences > Certain infectious and parasitic diseases
130024	Date A17 first reported (tuberculosis of nervous system)	Health-related outcomes > First occurrences > Certain infectious and parasitic diseases
130026	Date A18 first reported (tuberculosis of other organs)	Health-related outcomes > First occurrences > Certain infectious and parasitic diseases
130028	Date A19 first reported (miliary tuberculosis)	Health-related outcomes > First occurrences > Certain infectious and parasitic diseases
130036	Date A23 first reported (brucellosis)	Health-related outcomes > First occurrences > Certain infectious and parasitic diseases
130042	Date A26 first reported (erysipeloid)	Health-related outcomes > First occurrences > Certain infectious and parasitic diseases
130044	Date A27 first reported (leptospirosis)	Health-related outcomes > First occurrences > Certain infectious and parasitic diseases
130046	Date A28 first reported (other zoonotic bacterial diseases, not elsewhere classified)	Health-related outcomes > First occurrences > Certain infectious and parasitic diseases
130050	Date A31 first reported (infection due to other mycobacteria)	Health-related outcomes > First occurrences > Certain infectious and parasitic diseases
130052	Date A32 first reported (listeriosis)	Health-related outcomes > First occurrences > Certain infectious and parasitic diseases
130058	Date A35 first reported (other tetanus)	Health-related outcomes > First occurrences > Certain infectious and parasitic diseases
130060	Date A36 first reported (diphtheria)	Health-related outcomes > First occurrences > Certain infectious and parasitic diseases
130062	Date A37 first reported (whooping cough)	Health-related outcomes > First occurrences > Certain infectious and parasitic diseases
130064	Date A38 first reported (scarlet fever)	Health-related outcomes > First occurrences > Certain infectious and parasitic diseases
130066	Date A39 first reported (meningococcal infection)	Health-related outcomes > First occurrences > Certain infectious and parasitic diseases
130068	Date A40 first reported (streptococcal septicaemia)	Health-related outcomes > First occurrences > Certain infectious and parasitic diseases
130070	Date A41 first reported (other septicaemia)	Health-related outcomes > First occurrences > Certain infectious and parasitic diseases
130072	Date A42 first reported (actinomycosis)	Health-related outcomes > First occurrences > Certain infectious and parasitic diseases
130078	Date A46 first reported (erysipelas)	Health-related outcomes > First occurrences > Certain infectious and parasitic diseases
130080	Date A48 first reported (other bacterial diseases, not elsewhere classified)	Health-related outcomes > First occurrences > Certain infectious and parasitic diseases
130082	Date A49 first reported (bacterial infection of unspecified site)	Health-related outcomes > First occurrences > Certain infectious and parasitic diseases
130086	Date A51 first reported (early syphilis)	Health-related outcomes > First occurrences > Certain infectious and parasitic diseases
130088	Date A52 first reported (late syphilis)	Health-related outcomes > First occurrences > Certain infectious and parasitic diseases
130090	Date A53 first reported (other and unspecified syphilis)	Health-related outcomes > First occurrences > Certain infectious and parasitic diseases
130092	Date A54 first reported (gonococcal infection)	Health-related outcomes > First occurrences > Certain infectious and parasitic diseases
130096	Date A56 first reported (other sexually transmitted chlamydial diseases)	Health-related outcomes > First occurrences > Certain infectious and parasitic diseases
130102	Date A59 first reported (trichomoniasis)	Health-related outcomes > First occurrences > Certain infectious and parasitic diseases
130104	Date A60 first reported (anogenital herpesviral [herpes simplex] infections)	Health-related outcomes > First occurrences > Certain infectious and parasitic diseases
130106	Date A63 first reported (other predominantly sexually transmitted diseases, not elsewhere classified)	Health-related outcomes > First occurrences > Certain infectious and parasitic diseases
130112	Date A66 first reported (yaws)	Health-related outcomes > First occurrences > Certain infectious and parasitic diseases
130118	Date A69 first reported (other spirochaetal infections)	Health-related outcomes > First occurrences > Certain infectious and parasitic diseases
130120	Date A70 first reported (chlamydia psittaci infection)	Health-related outcomes > First occurrences > Certain infectious and parasitic diseases
130122	Date A71 first reported (trachoma)	Health-related outcomes > First occurrences > Certain infectious and parasitic diseases
130124	Date A74 first reported (other diseases caused by chlamydiae)	Health-related outcomes > First occurrences > Certain infectious and parasitic diseases
130128	Date A77 first reported (spotted fever [tick-borne rickettsioses])	Health-related outcomes > First occurrences > Certain infectious and parasitic diseases
130130	Date A78 first reported (q fever)	Health-related outcomes > First occurrences > Certain infectious and parasitic diseases
130134	Date A80 first reported (acute poliomyelitis)	Health-related outcomes > First occurrences > Certain infectious and parasitic diseases
130136	Date A81 first reported (atypical virus infections of central nervous system)	Health-related outcomes > First occurrences > Certain infectious and parasitic diseases
130138	Date A82 first reported (rabies)	Health-related outcomes > First occurrences > Certain infectious and parasitic diseases
130140	Date A83 first reported (mosquito-borne viral encephalitis)	Health-related outcomes > First occurrences > Certain infectious and parasitic diseases
130144	Date A85 first reported (other viral encephalitis, not elsewhere classified)	Health-related outcomes > First occurrences > Certain infectious and parasitic diseases
130146	Date A86 first reported (unspecified viral encephalitis)	Health-related outcomes > First occurrences > Certain infectious and parasitic diseases
130148	Date A87 first reported (viral meningitis)	Health-related outcomes > First occurrences > Certain infectious and parasitic diseases
130150	Date A88 first reported (other viral infections of central nervous system, not elsewhere classified)	Health-related outcomes > First occurrences > Certain infectious and parasitic diseases
130152	Date A89 first reported (unspecified viral infection of central nervous system)	Health-related outcomes > First occurrences > Certain infectious and parasitic diseases
130158	Date A92 first reported (other mosquito-borne viral fevers)	Health-related outcomes > First occurrences > Certain infectious and parasitic diseases
130164	Date A95 first reported (yellow fever)	Health-related outcomes > First occurrences > Certain infectious and parasitic diseases
130168	Date A97 first reported (dengue)	Health-related outcomes > First occurrences > Certain infectious and parasitic diseases
130174	Date B00 first reported (herpesviral [herpes simplex] infections)	Health-related outcomes > First occurrences > Certain infectious and parasitic diseases
130176	Date B01 first reported (varicella [chickenpox])	Health-related outcomes > First occurrences > Certain infectious and parasitic diseases
130178	Date B02 first reported (zoster [herpes zoster])	Health-related outcomes > First occurrences > Certain infectious and parasitic diseases
130180	Date B03 first reported (smallpox)	Health-related outcomes > First occurrences > Certain infectious and parasitic diseases
130184	Date B05 first reported (measles)	Health-related outcomes > First occurrences > Certain infectious and parasitic diseases
130186	Date B06 first reported (rubella [german measles])	Health-related outcomes > First occurrences > Certain infectious and parasitic diseases
130188	Date B07 first reported (viral warts)	Health-related outcomes > First occurrences > Certain infectious and parasitic diseases
130190	Date B08 first reported (other viral infections characterised by skin and mucous membrane lesions, not elsewhere classified)	Health-related outcomes > First occurrences > Certain infectious and parasitic diseases
130192	Date B09 first reported (unspecified viral infection characterised by skin and mucous membrane lesions)	Health-related outcomes > First occurrences > Certain infectious and parasitic diseases
130194	Date B15 first reported (acute hepatitis a)	Health-related outcomes > First occurrences > Certain infectious and parasitic diseases
130196	Date B16 first reported (acute hepatitis b)	Health-related outcomes > First occurrences > Certain infectious and parasitic diseases
130198	Date B17 first reported (other acute viral hepatitis)	Health-related outcomes > First occurrences > Certain infectious and parasitic diseases
130200	Date B18 first reported (chronic viral hepatitis)	Health-related outcomes > First occurrences > Certain infectious and parasitic diseases
130202	Date B19 first reported (unspecified viral hepatitis)	Health-related outcomes > First occurrences > Certain infectious and parasitic diseases
130204	Date B20 first reported (human immunodeficiency virus [hiv] disease resulting in infectious and parasitic diseases)	Health-related outcomes > First occurrences > Certain infectious and parasitic diseases
130206	Date B21 first reported (human immunodeficiency virus [hiv] disease resulting in malignant neoplasms)	Health-related outcomes > First occurrences > Certain infectious and parasitic diseases
130208	Date B22 first reported (human immunodeficiency virus [hiv] disease resulting in other specified diseases)	Health-related outcomes > First occurrences > Certain infectious and parasitic diseases
130210	Date B23 first reported (human immunodeficiency virus [hiv] disease resulting in other conditions)	Health-related outcomes > First occurrences > Certain infectious and parasitic diseases
130212	Date B24 first reported (unspecified human immunodeficiency virus [hiv] disease)	Health-related outcomes > First occurrences > Certain infectious and parasitic diseases
130214	Date B25 first reported (cytomegaloviral disease)	Health-related outcomes > First occurrences > Certain infectious and parasitic diseases
130216	Date B26 first reported (mumps)	Health-related outcomes > First occurrences > Certain infectious and parasitic diseases
130218	Date B27 first reported (infectious mononucleosis)	Health-related outcomes > First occurrences > Certain infectious and parasitic diseases
130220	Date B30 first reported (viral conjunctivitis)	Health-related outcomes > First occurrences > Certain infectious and parasitic diseases
130222	Date B33 first reported (other viral diseases, not elsewhere classified)	Health-related outcomes > First occurrences > Certain infectious and parasitic diseases
130224	Date B34 first reported (viral infection of unspecified site)	Health-related outcomes > First occurrences > Certain infectious and parasitic diseases
130226	Date B35 first reported (dermatophytosis)	Health-related outcomes > First occurrences > Certain infectious and parasitic diseases
130228	Date B36 first reported (other superficial mycoses)	Health-related outcomes > First occurrences > Certain infectious and parasitic diseases
130230	Date B37 first reported (candidiasis)	Health-related outcomes > First occurrences > Certain infectious and parasitic diseases
130244	Date B44 first reported (aspergillosis)	Health-related outcomes > First occurrences > Certain infectious and parasitic diseases
130250	Date B47 first reported (mycetoma)	Health-related outcomes > First occurrences > Certain infectious and parasitic diseases
130252	Date B48 first reported (other mycoses, not elsewhere classified)	Health-related outcomes > First occurrences > Certain infectious and parasitic diseases
130254	Date B49 first reported (unspecified mycosis)	Health-related outcomes > First occurrences > Certain infectious and parasitic diseases
130256	Date B50 first reported (plasmodium falciparum malaria)	Health-related outcomes > First occurrences > Certain infectious and parasitic diseases
130258	Date B51 first reported (plasmodium vivax malaria)	Health-related outcomes > First occurrences > Certain infectious and parasitic diseases
130264	Date B54 first reported (unspecified malaria)	Health-related outcomes > First occurrences > Certain infectious and parasitic diseases
130266	Date B55 first reported (leishmaniasis)	Health-related outcomes > First occurrences > Certain infectious and parasitic diseases
130272	Date B58 first reported (toxoplasmosis)	Health-related outcomes > First occurrences > Certain infectious and parasitic diseases
130274	Date B59 first reported (pneumocystosis)	Health-related outcomes > First occurrences > Certain infectious and parasitic diseases
130276	Date B60 first reported (other protozoal diseases, not elsewhere classified)	Health-related outcomes > First occurrences > Certain infectious and parasitic diseases
130280	Date B65 first reported (schistosomiasis [bilharziasis])	Health-related outcomes > First occurrences > Certain infectious and parasitic diseases
130284	Date B67 first reported (echinococcosis)	Health-related outcomes > First occurrences > Certain infectious and parasitic diseases
130286	Date B68 first reported (taeniasis)	Health-related outcomes > First occurrences > Certain infectious and parasitic diseases
130292	Date B71 first reported (other cestode infections)	Health-related outcomes > First occurrences > Certain infectious and parasitic diseases
130296	Date B73 first reported (onchocerciasis)	Health-related outcomes > First occurrences > Certain infectious and parasitic diseases
130302	Date B76 first reported (hookworm diseases)	Health-related outcomes > First occurrences > Certain infectious and parasitic diseases
130304	Date B77 first reported (ascariasis)	Health-related outcomes > First occurrences > Certain infectious and parasitic diseases
130310	Date B80 first reported (enterobiasis)	Health-related outcomes > First occurrences > Certain infectious and parasitic diseases
130312	Date B81 first reported (other intestinal helminthiases, not elsewhere classified)	Health-related outcomes > First occurrences > Certain infectious and parasitic diseases
130314	Date B82 first reported (unspecified intestinal parasitism)	Health-related outcomes > First occurrences > Certain infectious and parasitic diseases
130316	Date B83 first reported (other helminthiases)	Health-related outcomes > First occurrences > Certain infectious and parasitic diseases
130318	Date B85 first reported (pediculosis and phthiriasis)	Health-related outcomes > First occurrences > Certain infectious and parasitic diseases
130320	Date B86 first reported (scabies)	Health-related outcomes > First occurrences > Certain infectious and parasitic diseases
130324	Date B88 first reported (other infestations)	Health-related outcomes > First occurrences > Certain infectious and parasitic diseases
130328	Date B90 first reported (sequelae of tuberculosis)	Health-related outcomes > First occurrences > Certain infectious and parasitic diseases
130330	Date B91 first reported (sequelae of poliomyelitis)	Health-related outcomes > First occurrences > Certain infectious and parasitic diseases
130334	Date B94 first reported (sequelae of other and unspecified infectious and parasitic diseases)	Health-related outcomes > First occurrences > Certain infectious and parasitic diseases
130336	Date B95 first reported (streptococcus and staphylococcus as the cause of diseases classified to other chapters)	Health-related outcomes > First occurrences > Certain infectious and parasitic diseases
130338	Date B96 first reported (other bacterial agents as the cause of diseases classified to other chapters)	Health-related outcomes > First occurrences > Certain infectious and parasitic diseases
130340	Date B97 first reported (viral agents as the cause of diseases classified to other chapters)	Health-related outcomes > First occurrences > Certain infectious and parasitic diseases
130342	Date B98 first reported (other specified infectious agents as the cause of diseases classified to other chapters)	Health-related outcomes > First occurrences > Certain infectious and parasitic diseases
130344	Date B99 first reported (other and unspecified infectious diseases)	Health-related outcomes > First occurrences > Certain infectious and parasitic diseases
131270	Date I00 first reported (rheumatic fever without mention of heart involvement)	Health-related outcomes > First occurrences > Circulatory system disorders
131272	Date I01 first reported (rheumatic fever with heart involvement)	Health-related outcomes > First occurrences > Circulatory system disorders
131274	Date I02 first reported (rheumatic chorea)	Health-related outcomes > First occurrences > Circulatory system disorders
131276	Date I05 first reported (rheumatic mitral valve diseases)	Health-related outcomes > First occurrences > Circulatory system disorders
131278	Date I06 first reported (rheumatic aortic valve diseases)	Health-related outcomes > First occurrences > Circulatory system disorders
131280	Date I07 first reported (rheumatic tricuspid valve diseases)	Health-related outcomes > First occurrences > Circulatory system disorders
131282	Date I08 first reported (multiple valve diseases)	Health-related outcomes > First occurrences > Circulatory system disorders
131284	Date I09 first reported (other rheumatic heart diseases)	Health-related outcomes > First occurrences > Circulatory system disorders
131286	Date I10 first reported (essential (primary) hypertension)	Health-related outcomes > First occurrences > Circulatory system disorders
131288	Date I11 first reported (hypertensive heart disease)	Health-related outcomes > First occurrences > Circulatory system disorders
131290	Date I12 first reported (hypertensive renal disease)	Health-related outcomes > First occurrences > Circulatory system disorders
131292	Date I13 first reported (hypertensive heart and renal disease)	Health-related outcomes > First occurrences > Circulatory system disorders
131294	Date I15 first reported (secondary hypertension)	Health-related outcomes > First occurrences > Circulatory system disorders
131296	Date I20 first reported (angina pectoris)	Health-related outcomes > First occurrences > Circulatory system disorders
131298	Date I21 first reported (acute myocardial infarction)	Health-related outcomes > First occurrences > Circulatory system disorders
131300	Date I22 first reported (subsequent myocardial infarction)	Health-related outcomes > First occurrences > Circulatory system disorders
131302	Date I23 first reported (certain current complications following acute myocardial infarction)	Health-related outcomes > First occurrences > Circulatory system disorders
131304	Date I24 first reported (other acute ischaemic heart diseases)	Health-related outcomes > First occurrences > Circulatory system disorders
131306	Date I25 first reported (chronic ischaemic heart disease)	Health-related outcomes > First occurrences > Circulatory system disorders
131308	Date I26 first reported (pulmonary embolism)	Health-related outcomes > First occurrences > Circulatory system disorders
131310	Date I27 first reported (other pulmonary heart diseases)	Health-related outcomes > First occurrences > Circulatory system disorders
131312	Date I28 first reported (other diseases of pulmonary vessels)	Health-related outcomes > First occurrences > Circulatory system disorders
131314	Date I30 first reported (acute pericarditis)	Health-related outcomes > First occurrences > Circulatory system disorders
131316	Date I31 first reported (other diseases of pericardium)	Health-related outcomes > First occurrences > Circulatory system disorders
131318	Date I32 first reported (pericarditis in diseases classified elsewhere)	Health-related outcomes > First occurrences > Circulatory system disorders
131320	Date I33 first reported (acute and subacute endocarditis)	Health-related outcomes > First occurrences > Circulatory system disorders
131322	Date I34 first reported (nonrheumatic mitral valve disorders)	Health-related outcomes > First occurrences > Circulatory system disorders
131324	Date I35 first reported (nonrheumatic aortic valve disorders)	Health-related outcomes > First occurrences > Circulatory system disorders
131326	Date I36 first reported (nonrheumatic tricuspid valve disorders)	Health-related outcomes > First occurrences > Circulatory system disorders
131328	Date I37 first reported (pulmonary valve disorders)	Health-related outcomes > First occurrences > Circulatory system disorders
131330	Date I38 first reported (endocarditis, valve unspecified)	Health-related outcomes > First occurrences > Circulatory system disorders
131332	Date I39 first reported (endocarditis and heart valve disorders in diseases classified elsewhere)	Health-related outcomes > First occurrences > Circulatory system disorders
131334	Date I40 first reported (acute myocarditis)	Health-related outcomes > First occurrences > Circulatory system disorders
131338	Date I42 first reported (cardiomyopathy)	Health-related outcomes > First occurrences > Circulatory system disorders
131340	Date I43 first reported (cardiomyopathy in diseases classified elsewhere)	Health-related outcomes > First occurrences > Circulatory system disorders
131342	Date I44 first reported (atrioventricular and left bundle-branch block)	Health-related outcomes > First occurrences > Circulatory system disorders
131344	Date I45 first reported (other conduction disorders)	Health-related outcomes > First occurrences > Circulatory system disorders
131346	Date I46 first reported (cardiac arrest)	Health-related outcomes > First occurrences > Circulatory system disorders
131348	Date I47 first reported (paroxysmal tachycardia)	Health-related outcomes > First occurrences > Circulatory system disorders
131350	Date I48 first reported (atrial fibrillation and flutter)	Health-related outcomes > First occurrences > Circulatory system disorders
131352	Date I49 first reported (other cardiac arrhythmias)	Health-related outcomes > First occurrences > Circulatory system disorders
131354	Date I50 first reported (heart failure)	Health-related outcomes > First occurrences > Circulatory system disorders
131356	Date I51 first reported (complications and ill-defined descriptions of heart disease)	Health-related outcomes > First occurrences > Circulatory system disorders
131360	Date I60 first reported (subarachnoid haemorrhage)	Health-related outcomes > First occurrences > Circulatory system disorders
131362	Date I61 first reported (intracerebral haemorrhage)	Health-related outcomes > First occurrences > Circulatory system disorders
131364	Date I62 first reported (other nontraumatic intracranial haemorrhage)	Health-related outcomes > First occurrences > Circulatory system disorders
131366	Date I63 first reported (cerebral infarction)	Health-related outcomes > First occurrences > Circulatory system disorders
131368	Date I64 first reported (stroke, not specified as haemorrhage or infarction)	Health-related outcomes > First occurrences > Circulatory system disorders
131370	Date I65 first reported (occlusion and stenosis of precerebral arteries, not resulting in cerebral infarction)	Health-related outcomes > First occurrences > Circulatory system disorders
131372	Date I66 first reported (occlusion and stenosis of cerebral arteries, not resulting in cerebral infarction)	Health-related outcomes > First occurrences > Circulatory system disorders
131374	Date I67 first reported (other cerebrovascular diseases)	Health-related outcomes > First occurrences > Circulatory system disorders
131376	Date I68 first reported (cerebrovascular disorders in diseases classified elsewhere)	Health-related outcomes > First occurrences > Circulatory system disorders
131378	Date I69 first reported (sequelae of cerebrovascular disease)	Health-related outcomes > First occurrences > Circulatory system disorders
131380	Date I70 first reported (atherosclerosis)	Health-related outcomes > First occurrences > Circulatory system disorders
131382	Date I71 first reported (aortic aneurysm and dissection)	Health-related outcomes > First occurrences > Circulatory system disorders
131384	Date I72 first reported (other aneurysm)	Health-related outcomes > First occurrences > Circulatory system disorders
131386	Date I73 first reported (other peripheral vascular diseases)	Health-related outcomes > First occurrences > Circulatory system disorders
131388	Date I74 first reported (arterial embolism and thrombosis)	Health-related outcomes > First occurrences > Circulatory system disorders
131390	Date I77 first reported (other disorders of arteries and arterioles)	Health-related outcomes > First occurrences > Circulatory system disorders
131392	Date I78 first reported (diseases of capillaries)	Health-related outcomes > First occurrences > Circulatory system disorders
131394	Date I79 first reported (disorders of arteries, arterioles and capillaries in diseases classified elsewhere)	Health-related outcomes > First occurrences > Circulatory system disorders
131396	Date I80 first reported (phlebitis and thrombophlebitis)	Health-related outcomes > First occurrences > Circulatory system disorders
131398	Date I81 first reported (portal vein thrombosis)	Health-related outcomes > First occurrences > Circulatory system disorders
131400	Date I82 first reported (other venous embolism and thrombosis)	Health-related outcomes > First occurrences > Circulatory system disorders
131402	Date I83 first reported (varicose veins of lower extremities)	Health-related outcomes > First occurrences > Circulatory system disorders
131404	Date I84 first reported (haemorrhoids)	Health-related outcomes > First occurrences > Circulatory system disorders
131406	Date I85 first reported (oesophageal varices)	Health-related outcomes > First occurrences > Circulatory system disorders
131408	Date I86 first reported (varicose veins of other sites)	Health-related outcomes > First occurrences > Circulatory system disorders
131410	Date I87 first reported (other disorders of veins)	Health-related outcomes > First occurrences > Circulatory system disorders
131412	Date I88 first reported (nonspecific lymphadenitis)	Health-related outcomes > First occurrences > Circulatory system disorders
131414	Date I89 first reported (other non-infective disorders of lymphatic vessels and lymph nodes)	Health-related outcomes > First occurrences > Circulatory system disorders
131416	Date I95 first reported (hypotension)	Health-related outcomes > First occurrences > Circulatory system disorders
131418	Date I97 first reported (postprocedural disorders of circulatory system, not elsewhere classified)	Health-related outcomes > First occurrences > Circulatory system disorders
131420	Date I98 first reported (other disorders of circulatory system in diseases classified elsewhere)	Health-related outcomes > First occurrences > Circulatory system disorders
131422	Date I99 first reported (other and unspecified disorders of circulatory system)	Health-related outcomes > First occurrences > Circulatory system disorders
132434	Date Q01 first reported (encephalocele)	Health-related outcomes > First occurrences > Congenital disruptions and chromosomal abnormalities
132438	Date Q03 first reported (congenital hydrocephalus)	Health-related outcomes > First occurrences > Congenital disruptions and chromosomal abnormalities
132440	Date Q04 first reported (other congenital malformations of brain)	Health-related outcomes > First occurrences > Congenital disruptions and chromosomal abnormalities
132442	Date Q05 first reported (spina bifida)	Health-related outcomes > First occurrences > Congenital disruptions and chromosomal abnormalities
132444	Date Q06 first reported (other congenital malformations of spinal cord)	Health-related outcomes > First occurrences > Congenital disruptions and chromosomal abnormalities
132446	Date Q07 first reported (other congenital malformations of nervous system)	Health-related outcomes > First occurrences > Congenital disruptions and chromosomal abnormalities
132448	Date Q10 first reported (congenital malformations of eyelid, lachrymal apparatus and orbit)	Health-related outcomes > First occurrences > Congenital disruptions and chromosomal abnormalities
132450	Date Q11 first reported (anophthalmos, microphthalmos and macrophthalmos)	Health-related outcomes > First occurrences > Congenital disruptions and chromosomal abnormalities
132452	Date Q12 first reported (congenital lens malformations)	Health-related outcomes > First occurrences > Congenital disruptions and chromosomal abnormalities
132454	Date Q13 first reported (congenital malformations of anterior segment of eye)	Health-related outcomes > First occurrences > Congenital disruptions and chromosomal abnormalities
132456	Date Q14 first reported (congenital malformations of posterior segment of eye)	Health-related outcomes > First occurrences > Congenital disruptions and chromosomal abnormalities
132458	Date Q15 first reported (other congenital malformations of eye)	Health-related outcomes > First occurrences > Congenital disruptions and chromosomal abnormalities
132460	Date Q16 first reported (congenital malformations of ear causing impairment of hearing)	Health-related outcomes > First occurrences > Congenital disruptions and chromosomal abnormalities
132462	Date Q17 first reported (other congenital malformations of ear)	Health-related outcomes > First occurrences > Congenital disruptions and chromosomal abnormalities
132464	Date Q18 first reported (other congenital malformations of face and neck)	Health-related outcomes > First occurrences > Congenital disruptions and chromosomal abnormalities
132466	Date Q20 first reported (congenital malformations of cardiac chambers and connexions)	Health-related outcomes > First occurrences > Congenital disruptions and chromosomal abnormalities
132468	Date Q21 first reported (congenital malformations of cardiac septa)	Health-related outcomes > First occurrences > Congenital disruptions and chromosomal abnormalities
132470	Date Q22 first reported (congenital malformations of pulmonary and tricuspid valves)	Health-related outcomes > First occurrences > Congenital disruptions and chromosomal abnormalities
132472	Date Q23 first reported (congenital malformations of aortic and mitral valves)	Health-related outcomes > First occurrences > Congenital disruptions and chromosomal abnormalities
132474	Date Q24 first reported (other congenital malformations of heart)	Health-related outcomes > First occurrences > Congenital disruptions and chromosomal abnormalities
132476	Date Q25 first reported (congenital malformations of great arteries)	Health-related outcomes > First occurrences > Congenital disruptions and chromosomal abnormalities
132478	Date Q26 first reported (congenital malformations of great veins)	Health-related outcomes > First occurrences > Congenital disruptions and chromosomal abnormalities
132480	Date Q27 first reported (other congenital malformations of peripheral vascular system)	Health-related outcomes > First occurrences > Congenital disruptions and chromosomal abnormalities
132482	Date Q28 first reported (other congenital malformations of circulatory system)	Health-related outcomes > First occurrences > Congenital disruptions and chromosomal abnormalities
132484	Date Q30 first reported (congenital malformations of nose)	Health-related outcomes > First occurrences > Congenital disruptions and chromosomal abnormalities
132486	Date Q31 first reported (congenital malformations of larynx)	Health-related outcomes > First occurrences > Congenital disruptions and chromosomal abnormalities
132488	Date Q32 first reported (congenital malformations of trachea and bronchus)	Health-related outcomes > First occurrences > Congenital disruptions and chromosomal abnormalities
132490	Date Q33 first reported (congenital malformations of lung)	Health-related outcomes > First occurrences > Congenital disruptions and chromosomal abnormalities
132492	Date Q34 first reported (other congenital malformations of respiratory system)	Health-related outcomes > First occurrences > Congenital disruptions and chromosomal abnormalities
132494	Date Q35 first reported (cleft palate)	Health-related outcomes > First occurrences > Congenital disruptions and chromosomal abnormalities
132496	Date Q36 first reported (cleft lip)	Health-related outcomes > First occurrences > Congenital disruptions and chromosomal abnormalities
132498	Date Q37 first reported (cleft palate with cleft lip)	Health-related outcomes > First occurrences > Congenital disruptions and chromosomal abnormalities
132500	Date Q38 first reported (other congenital malformations of tongue, mouth and pharynx)	Health-related outcomes > First occurrences > Congenital disruptions and chromosomal abnormalities
132502	Date Q39 first reported (congenital malformations of oesophagus)	Health-related outcomes > First occurrences > Congenital disruptions and chromosomal abnormalities
132504	Date Q40 first reported (other congenital malformations of upper alimentary tract)	Health-related outcomes > First occurrences > Congenital disruptions and chromosomal abnormalities
132508	Date Q42 first reported (congenital absence, atresia and stenosis of large intestine)	Health-related outcomes > First occurrences > Congenital disruptions and chromosomal abnormalities
132510	Date Q43 first reported (other congenital malformations of intestine)	Health-related outcomes > First occurrences > Congenital disruptions and chromosomal abnormalities
132512	Date Q44 first reported (congenital malformations of gallbladder, bile ducts and liver)	Health-related outcomes > First occurrences > Congenital disruptions and chromosomal abnormalities
132514	Date Q45 first reported (other congenital malformations of digestive system)	Health-related outcomes > First occurrences > Congenital disruptions and chromosomal abnormalities
132516	Date Q50 first reported (congenital malformations of ovaries, fallopian tubes and broad ligaments)	Health-related outcomes > First occurrences > Congenital disruptions and chromosomal abnormalities
132518	Date Q51 first reported (congenital malformations of uterus and cervix)	Health-related outcomes > First occurrences > Congenital disruptions and chromosomal abnormalities
132520	Date Q52 first reported (other congenital malformations of female genitalia)	Health-related outcomes > First occurrences > Congenital disruptions and chromosomal abnormalities
132522	Date Q53 first reported (undescended testicle)	Health-related outcomes > First occurrences > Congenital disruptions and chromosomal abnormalities
132524	Date Q54 first reported (hypospadias)	Health-related outcomes > First occurrences > Congenital disruptions and chromosomal abnormalities
132526	Date Q55 first reported (other congenital malformations of male genital organs)	Health-related outcomes > First occurrences > Congenital disruptions and chromosomal abnormalities
132530	Date Q60 first reported (renal agenesis and other reduction defects of kidney)	Health-related outcomes > First occurrences > Congenital disruptions and chromosomal abnormalities
132532	Date Q61 first reported (cystic kidney disease)	Health-related outcomes > First occurrences > Congenital disruptions and chromosomal abnormalities
132534	Date Q62 first reported (congenital obstructive defects of renal pelvis and congenital malformations of ureter)	Health-related outcomes > First occurrences > Congenital disruptions and chromosomal abnormalities
132536	Date Q63 first reported (other congenital malformations of kidney)	Health-related outcomes > First occurrences > Congenital disruptions and chromosomal abnormalities
132538	Date Q64 first reported (other congenital malformations of urinary system)	Health-related outcomes > First occurrences > Congenital disruptions and chromosomal abnormalities
132540	Date Q65 first reported (congenital deformities of hip)	Health-related outcomes > First occurrences > Congenital disruptions and chromosomal abnormalities
132542	Date Q66 first reported (congenital deformities of feet)	Health-related outcomes > First occurrences > Congenital disruptions and chromosomal abnormalities
132544	Date Q67 first reported (congenital musculoskeletal deformities of head, face, spine and chest)	Health-related outcomes > First occurrences > Congenital disruptions and chromosomal abnormalities
132546	Date Q68 first reported (other congenital musculoskeletal deformities)	Health-related outcomes > First occurrences > Congenital disruptions and chromosomal abnormalities
132548	Date Q69 first reported (polydactyly)	Health-related outcomes > First occurrences > Congenital disruptions and chromosomal abnormalities
132550	Date Q70 first reported (syndactyly)	Health-related outcomes > First occurrences > Congenital disruptions and chromosomal abnormalities
132552	Date Q71 first reported (reduction defects of upper limb)	Health-related outcomes > First occurrences > Congenital disruptions and chromosomal abnormalities
132554	Date Q72 first reported (reduction defects of lower limb)	Health-related outcomes > First occurrences > Congenital disruptions and chromosomal abnormalities
132558	Date Q74 first reported (other congenital malformations of limb(s))	Health-related outcomes > First occurrences > Congenital disruptions and chromosomal abnormalities
132560	Date Q75 first reported (other congenital malformations of skull and face bones)	Health-related outcomes > First occurrences > Congenital disruptions and chromosomal abnormalities
132562	Date Q76 first reported (congenital malformations of spine and bony thorax)	Health-related outcomes > First occurrences > Congenital disruptions and chromosomal abnormalities
132564	Date Q77 first reported (osteochondrodysplasia with defects of growth of tubular bones and spine)	Health-related outcomes > First occurrences > Congenital disruptions and chromosomal abnormalities
132566	Date Q78 first reported (other osteochondrodysplasias)	Health-related outcomes > First occurrences > Congenital disruptions and chromosomal abnormalities
132568	Date Q79 first reported (congenital malformations of musculoskeletal system, not elsewhere classified)	Health-related outcomes > First occurrences > Congenital disruptions and chromosomal abnormalities
132570	Date Q80 first reported (congenital ichthyosis)	Health-related outcomes > First occurrences > Congenital disruptions and chromosomal abnormalities
132572	Date Q81 first reported (epidermolysis bullosa)	Health-related outcomes > First occurrences > Congenital disruptions and chromosomal abnormalities
132574	Date Q82 first reported (other congenital malformations of skin)	Health-related outcomes > First occurrences > Congenital disruptions and chromosomal abnormalities
132576	Date Q83 first reported (congenital malformations of breast)	Health-related outcomes > First occurrences > Congenital disruptions and chromosomal abnormalities
132578	Date Q84 first reported (other congenital malformations of integument)	Health-related outcomes > First occurrences > Congenital disruptions and chromosomal abnormalities
132580	Date Q85 first reported (phakomatoses, not elsewhere classified)	Health-related outcomes > First occurrences > Congenital disruptions and chromosomal abnormalities
132584	Date Q87 first reported (other specified congenital malformation syndromes affecting multiple systems)	Health-related outcomes > First occurrences > Congenital disruptions and chromosomal abnormalities
132586	Date Q89 first reported (other congenital malformations, not elsewhere classified)	Health-related outcomes > First occurrences > Congenital disruptions and chromosomal abnormalities
132588	Date Q90 first reported (down's syndrome)	Health-related outcomes > First occurrences > Congenital disruptions and chromosomal abnormalities
132590	Date Q91 first reported (edwards' syndrome and patau's syndrome)	Health-related outcomes > First occurrences > Congenital disruptions and chromosomal abnormalities
132592	Date Q92 first reported (other trisomies and partial trisomies of the autosomes, not elsewhere classified)	Health-related outcomes > First occurrences > Congenital disruptions and chromosomal abnormalities
132598	Date Q96 first reported (turner's syndrome)	Health-related outcomes > First occurrences > Congenital disruptions and chromosomal abnormalities
132602	Date Q98 first reported (other sex chromosome abnormalities, male phenotype, not elsewhere classified)	Health-related outcomes > First occurrences > Congenital disruptions and chromosomal abnormalities
132604	Date Q99 first reported (other chromosome abnormalities, not elsewhere classified)	Health-related outcomes > First occurrences > Congenital disruptions and chromosomal abnormalities
131552	Date K00 first reported (disorders of tooth development and eruption)	Health-related outcomes > First occurrences > Digestive system disorders
131554	Date K01 first reported (embedded and impacted teeth)	Health-related outcomes > First occurrences > Digestive system disorders
131556	Date K02 first reported (dental caries)	Health-related outcomes > First occurrences > Digestive system disorders
131558	Date K03 first reported (other diseases of hard tissues of teeth)	Health-related outcomes > First occurrences > Digestive system disorders
131560	Date K04 first reported (diseases of pulp and periapical tissues)	Health-related outcomes > First occurrences > Digestive system disorders
131562	Date K05 first reported (gingivitis and periodontal diseases)	Health-related outcomes > First occurrences > Digestive system disorders
131564	Date K06 first reported (other disorders of gingiva and edentulous alveolar ridge)	Health-related outcomes > First occurrences > Digestive system disorders
131566	Date K07 first reported (dentofacial anomalies [including malocclusion])	Health-related outcomes > First occurrences > Digestive system disorders
131568	Date K08 first reported (other disorders of teeth and supporting structures)	Health-related outcomes > First occurrences > Digestive system disorders
131570	Date K09 first reported (cysts of oral region, not elsewhere classified)	Health-related outcomes > First occurrences > Digestive system disorders
131572	Date K10 first reported (other diseases of jaws)	Health-related outcomes > First occurrences > Digestive system disorders
131574	Date K11 first reported (diseases of salivary glands)	Health-related outcomes > First occurrences > Digestive system disorders
131576	Date K12 first reported (stomatitis and related lesions)	Health-related outcomes > First occurrences > Digestive system disorders
131578	Date K13 first reported (other diseases of lip and oral mucosa)	Health-related outcomes > First occurrences > Digestive system disorders
131580	Date K14 first reported (diseases of tongue)	Health-related outcomes > First occurrences > Digestive system disorders
131582	Date K20 first reported (oesophagitis)	Health-related outcomes > First occurrences > Digestive system disorders
131584	Date K21 first reported (gastro-oesophageal reflux disease)	Health-related outcomes > First occurrences > Digestive system disorders
131586	Date K22 first reported (other diseases of oesophagus)	Health-related outcomes > First occurrences > Digestive system disorders
131588	Date K23 first reported (disorders of oesophagus in diseases classified elsewhere)	Health-related outcomes > First occurrences > Digestive system disorders
131590	Date K25 first reported (gastric ulcer)	Health-related outcomes > First occurrences > Digestive system disorders
131592	Date K26 first reported (duodenal ulcer)	Health-related outcomes > First occurrences > Digestive system disorders
131594	Date K27 first reported (peptic ulcer, site unspecified)	Health-related outcomes > First occurrences > Digestive system disorders
131596	Date K28 first reported (gastrojejunal ulcer)	Health-related outcomes > First occurrences > Digestive system disorders
131598	Date K29 first reported (gastritis and duodenitis)	Health-related outcomes > First occurrences > Digestive system disorders
131600	Date K30 first reported (dyspepsia)	Health-related outcomes > First occurrences > Digestive system disorders
131602	Date K31 first reported (other diseases of stomach and duodenum)	Health-related outcomes > First occurrences > Digestive system disorders
131604	Date K35 first reported (acute appendicitis)	Health-related outcomes > First occurrences > Digestive system disorders
131606	Date K36 first reported (other appendicitis)	Health-related outcomes > First occurrences > Digestive system disorders
131608	Date K37 first reported (unspecified appendicitis)	Health-related outcomes > First occurrences > Digestive system disorders
131610	Date K38 first reported (other diseases of appendix)	Health-related outcomes > First occurrences > Digestive system disorders
131612	Date K40 first reported (inguinal hernia)	Health-related outcomes > First occurrences > Digestive system disorders
131614	Date K41 first reported (femoral hernia)	Health-related outcomes > First occurrences > Digestive system disorders
131616	Date K42 first reported (umbilical hernia)	Health-related outcomes > First occurrences > Digestive system disorders
131618	Date K43 first reported (ventral hernia)	Health-related outcomes > First occurrences > Digestive system disorders
131620	Date K44 first reported (diaphragmatic hernia)	Health-related outcomes > First occurrences > Digestive system disorders
131622	Date K45 first reported (other abdominal hernia)	Health-related outcomes > First occurrences > Digestive system disorders
131624	Date K46 first reported (unspecified abdominal hernia)	Health-related outcomes > First occurrences > Digestive system disorders
131626	Date K50 first reported (crohn's disease [regional enteritis])	Health-related outcomes > First occurrences > Digestive system disorders
131628	Date K51 first reported (ulcerative colitis)	Health-related outcomes > First occurrences > Digestive system disorders
131630	Date K52 first reported (other non-infective gastro-enteritis and colitis)	Health-related outcomes > First occurrences > Digestive system disorders
131632	Date K55 first reported (vascular disorders of intestine)	Health-related outcomes > First occurrences > Digestive system disorders
131634	Date K56 first reported (paralytic ileus and intestinal obstruction without hernia)	Health-related outcomes > First occurrences > Digestive system disorders
131636	Date K57 first reported (diverticular disease of intestine)	Health-related outcomes > First occurrences > Digestive system disorders
131638	Date K58 first reported (irritable bowel syndrome)	Health-related outcomes > First occurrences > Digestive system disorders
131640	Date K59 first reported (other functional intestinal disorders)	Health-related outcomes > First occurrences > Digestive system disorders
131642	Date K60 first reported (fissure and fistula of anal and rectal regions)	Health-related outcomes > First occurrences > Digestive system disorders
131644	Date K61 first reported (abscess of anal and rectal regions)	Health-related outcomes > First occurrences > Digestive system disorders
131646	Date K62 first reported (other diseases of anus and rectum)	Health-related outcomes > First occurrences > Digestive system disorders
131648	Date K63 first reported (other diseases of intestine)	Health-related outcomes > First occurrences > Digestive system disorders
131650	Date K64 first reported (haemorrhoids and perianal venous thrombosis)	Health-related outcomes > First occurrences > Digestive system disorders
131652	Date K65 first reported (peritonitis)	Health-related outcomes > First occurrences > Digestive system disorders
131654	Date K66 first reported (other disorders of peritoneum)	Health-related outcomes > First occurrences > Digestive system disorders
131658	Date K70 first reported (alcoholic liver disease)	Health-related outcomes > First occurrences > Digestive system disorders
131660	Date K71 first reported (toxic liver disease)	Health-related outcomes > First occurrences > Digestive system disorders
131662	Date K72 first reported (hepatic failure, not elsewhere classified)	Health-related outcomes > First occurrences > Digestive system disorders
131664	Date K73 first reported (chronic hepatitis, not elsewhere classified)	Health-related outcomes > First occurrences > Digestive system disorders
131666	Date K74 first reported (fibrosis and cirrhosis of liver)	Health-related outcomes > First occurrences > Digestive system disorders
131668	Date K75 first reported (other inflammatory liver diseases)	Health-related outcomes > First occurrences > Digestive system disorders
131670	Date K76 first reported (other diseases of liver)	Health-related outcomes > First occurrences > Digestive system disorders
131672	Date K77 first reported (liver disorders in diseases classified elsewhere)	Health-related outcomes > First occurrences > Digestive system disorders
131674	Date K80 first reported (cholelithiasis)	Health-related outcomes > First occurrences > Digestive system disorders
131676	Date K81 first reported (cholecystitis)	Health-related outcomes > First occurrences > Digestive system disorders
131678	Date K82 first reported (other diseases of gallbladder)	Health-related outcomes > First occurrences > Digestive system disorders
131680	Date K83 first reported (other diseases of biliary tract)	Health-related outcomes > First occurrences > Digestive system disorders
131682	Date K85 first reported (acute pancreatitis)	Health-related outcomes > First occurrences > Digestive system disorders
131684	Date K86 first reported (other diseases of pancreas)	Health-related outcomes > First occurrences > Digestive system disorders
131688	Date K90 first reported (intestinal malabsorption)	Health-related outcomes > First occurrences > Digestive system disorders
131690	Date K91 first reported (postprocedural disorders of digestive system, not elsewhere classified)	Health-related outcomes > First occurrences > Digestive system disorders
131692	Date K92 first reported (other diseases of digestive system)	Health-related outcomes > First occurrences > Digestive system disorders
131694	Date K93 first reported (disorders of other digestive organs in diseases classified elsewhere)	Health-related outcomes > First occurrences > Digestive system disorders
131222	Date H60 first reported (otitis externa)	Health-related outcomes > First occurrences > Ear and mastoid process disorders
131224	Date H61 first reported (other disorders of external ear)	Health-related outcomes > First occurrences > Ear and mastoid process disorders
131226	Date H62 first reported (disorders of external ear in diseases classified elsewhere)	Health-related outcomes > First occurrences > Ear and mastoid process disorders
131228	Date H65 first reported (nonsuppurative otitis media)	Health-related outcomes > First occurrences > Ear and mastoid process disorders
131230	Date H66 first reported (suppurative and unspecified otitis media)	Health-related outcomes > First occurrences > Ear and mastoid process disorders
131232	Date H67 first reported (otitis media in diseases classified elsewhere)	Health-related outcomes > First occurrences > Ear and mastoid process disorders
131234	Date H68 first reported (eustachian salpingitis and obstruction)	Health-related outcomes > First occurrences > Ear and mastoid process disorders
131236	Date H69 first reported (other disorders of eustachian tube)	Health-related outcomes > First occurrences > Ear and mastoid process disorders
131238	Date H70 first reported (mastoiditis and related conditions)	Health-related outcomes > First occurrences > Ear and mastoid process disorders
131240	Date H71 first reported (cholesteatoma of middle ear)	Health-related outcomes > First occurrences > Ear and mastoid process disorders
131242	Date H72 first reported (perforation of tympanic membrane)	Health-related outcomes > First occurrences > Ear and mastoid process disorders
131244	Date H73 first reported (other disorders of tympanic membrane)	Health-related outcomes > First occurrences > Ear and mastoid process disorders
131246	Date H74 first reported (other disorders of middle ear and mastoid)	Health-related outcomes > First occurrences > Ear and mastoid process disorders
131250	Date H80 first reported (otosclerosis)	Health-related outcomes > First occurrences > Ear and mastoid process disorders
131252	Date H81 first reported (disorders of vestibular function)	Health-related outcomes > First occurrences > Ear and mastoid process disorders
131256	Date H83 first reported (other diseases of inner ear)	Health-related outcomes > First occurrences > Ear and mastoid process disorders
131258	Date H90 first reported (conductive and sensorineural hearing loss)	Health-related outcomes > First occurrences > Ear and mastoid process disorders
131260	Date H91 first reported (other hearing loss)	Health-related outcomes > First occurrences > Ear and mastoid process disorders
131262	Date H92 first reported (otalgia and effusion of ear)	Health-related outcomes > First occurrences > Ear and mastoid process disorders
131264	Date H93 first reported (other disorders of ear, not elsewhere classified)	Health-related outcomes > First occurrences > Ear and mastoid process disorders
131266	Date H94 first reported (other disorders of ear in diseases classified elsewhere)	Health-related outcomes > First occurrences > Ear and mastoid process disorders
131268	Date H95 first reported (postprocedural disorders of ear and mastoid process, not elsewhere classified)	Health-related outcomes > First occurrences > Ear and mastoid process disorders
130692	Date E01 first reported (iodine-deficiency-related thyroid disorders and allied conditions)	Health-related outcomes > First occurrences > Endocrine, nutritional and metabolic diseases
130694	Date E02 first reported (subclinical iodine-deficiency hypothyroidism)	Health-related outcomes > First occurrences > Endocrine, nutritional and metabolic diseases
130696	Date E03 first reported (other hypothyroidism)	Health-related outcomes > First occurrences > Endocrine, nutritional and metabolic diseases
130698	Date E04 first reported (other non-toxic goitre)	Health-related outcomes > First occurrences > Endocrine, nutritional and metabolic diseases
130700	Date E05 first reported (thyrotoxicosis [hyperthyroidism])	Health-related outcomes > First occurrences > Endocrine, nutritional and metabolic diseases
130702	Date E06 first reported (thyroiditis)	Health-related outcomes > First occurrences > Endocrine, nutritional and metabolic diseases
130704	Date E07 first reported (other disorders of thyroid)	Health-related outcomes > First occurrences > Endocrine, nutritional and metabolic diseases
130706	Date E10 first reported (insulin-dependent diabetes mellitus)	Health-related outcomes > First occurrences > Endocrine, nutritional and metabolic diseases
130708	Date E11 first reported (non-insulin-dependent diabetes mellitus)	Health-related outcomes > First occurrences > Endocrine, nutritional and metabolic diseases
130712	Date E13 first reported (other specified diabetes mellitus)	Health-related outcomes > First occurrences > Endocrine, nutritional and metabolic diseases
130714	Date E14 first reported (unspecified diabetes mellitus)	Health-related outcomes > First occurrences > Endocrine, nutritional and metabolic diseases
130716	Date E15 first reported (nondiabetic hypoglycaemic coma)	Health-related outcomes > First occurrences > Endocrine, nutritional and metabolic diseases
130718	Date E16 first reported (other disorders of pancreatic internal secretion)	Health-related outcomes > First occurrences > Endocrine, nutritional and metabolic diseases
130720	Date E20 first reported (hypoparathyroidism)	Health-related outcomes > First occurrences > Endocrine, nutritional and metabolic diseases
130722	Date E21 first reported (hyperparathyroidism and other disorders of parathyroid gland)	Health-related outcomes > First occurrences > Endocrine, nutritional and metabolic diseases
130724	Date E22 first reported (hyperfunction of pituitary gland)	Health-related outcomes > First occurrences > Endocrine, nutritional and metabolic diseases
130726	Date E23 first reported (hypofunction and other disorders of pituitary gland)	Health-related outcomes > First occurrences > Endocrine, nutritional and metabolic diseases
130728	Date E24 first reported (cushing's syndrome)	Health-related outcomes > First occurrences > Endocrine, nutritional and metabolic diseases
130730	Date E25 first reported (adrenogenital disorders)	Health-related outcomes > First occurrences > Endocrine, nutritional and metabolic diseases
130732	Date E26 first reported (hyperaldosteronism)	Health-related outcomes > First occurrences > Endocrine, nutritional and metabolic diseases
130734	Date E27 first reported (other disorders of adrenal gland)	Health-related outcomes > First occurrences > Endocrine, nutritional and metabolic diseases
130736	Date E28 first reported (ovarian dysfunction)	Health-related outcomes > First occurrences > Endocrine, nutritional and metabolic diseases
130738	Date E29 first reported (testicular dysfunction)	Health-related outcomes > First occurrences > Endocrine, nutritional and metabolic diseases
130740	Date E30 first reported (disorders of puberty, not elsewhere classified)	Health-related outcomes > First occurrences > Endocrine, nutritional and metabolic diseases
130742	Date E31 first reported (polyglandular dysfunction)	Health-related outcomes > First occurrences > Endocrine, nutritional and metabolic diseases
130744	Date E32 first reported (diseases of thymus)	Health-related outcomes > First occurrences > Endocrine, nutritional and metabolic diseases
130746	Date E34 first reported (other endocrine disorders)	Health-related outcomes > First occurrences > Endocrine, nutritional and metabolic diseases
130752	Date E41 first reported (nutritional marasmus)	Health-related outcomes > First occurrences > Endocrine, nutritional and metabolic diseases
130756	Date E43 first reported (unspecified severe protein-energy malnutrition)	Health-related outcomes > First occurrences > Endocrine, nutritional and metabolic diseases
130762	Date E46 first reported (unspecified protein-energy malnutrition)	Health-related outcomes > First occurrences > Endocrine, nutritional and metabolic diseases
130766	Date E51 first reported (thiamine deficiency)	Health-related outcomes > First occurrences > Endocrine, nutritional and metabolic diseases
130770	Date E53 first reported (deficiency of other b group vitamins)	Health-related outcomes > First occurrences > Endocrine, nutritional and metabolic diseases
130772	Date E54 first reported (ascorbic acid deficiency)	Health-related outcomes > First occurrences > Endocrine, nutritional and metabolic diseases
130774	Date E55 first reported (vitamin d deficiency)	Health-related outcomes > First occurrences > Endocrine, nutritional and metabolic diseases
130776	Date E56 first reported (other vitamin deficiencies)	Health-related outcomes > First occurrences > Endocrine, nutritional and metabolic diseases
130778	Date E58 first reported (dietary calcium deficiency)	Health-related outcomes > First occurrences > Endocrine, nutritional and metabolic diseases
130782	Date E60 first reported (dietary zinc deficiency)	Health-related outcomes > First occurrences > Endocrine, nutritional and metabolic diseases
130784	Date E61 first reported (deficiency of other nutrient elements)	Health-related outcomes > First occurrences > Endocrine, nutritional and metabolic diseases
130786	Date E63 first reported (other nutritional deficiencies)	Health-related outcomes > First occurrences > Endocrine, nutritional and metabolic diseases
130790	Date E65 first reported (localised adiposity)	Health-related outcomes > First occurrences > Endocrine, nutritional and metabolic diseases
130792	Date E66 first reported (obesity)	Health-related outcomes > First occurrences > Endocrine, nutritional and metabolic diseases
130794	Date E67 first reported (other hyperalimentation)	Health-related outcomes > First occurrences > Endocrine, nutritional and metabolic diseases
130798	Date E70 first reported (disorders of aromatic amino-acid metabolism)	Health-related outcomes > First occurrences > Endocrine, nutritional and metabolic diseases
130800	Date E71 first reported (disorders of branched-chain amino-acid metabolism and fatty-acid metabolism)	Health-related outcomes > First occurrences > Endocrine, nutritional and metabolic diseases
130802	Date E72 first reported (other disorders of amino-acid metabolism)	Health-related outcomes > First occurrences > Endocrine, nutritional and metabolic diseases
130804	Date E73 first reported (lactose intolerance)	Health-related outcomes > First occurrences > Endocrine, nutritional and metabolic diseases
130806	Date E74 first reported (other disorders of carbohydrate metabolism)	Health-related outcomes > First occurrences > Endocrine, nutritional and metabolic diseases
130808	Date E75 first reported (disorders of sphingolipid metabolism and other lipid storage disorders)	Health-related outcomes > First occurrences > Endocrine, nutritional and metabolic diseases
130812	Date E77 first reported (disorders of glycoprotein metabolism)	Health-related outcomes > First occurrences > Endocrine, nutritional and metabolic diseases
130814	Date E78 first reported (disorders of lipoprotein metabolism and other lipidaemias)	Health-related outcomes > First occurrences > Endocrine, nutritional and metabolic diseases
130816	Date E79 first reported (disorders of purine and pyrimidine metabolism)	Health-related outcomes > First occurrences > Endocrine, nutritional and metabolic diseases
130818	Date E80 first reported (disorders of porphyrin and bilirubin metabolism)	Health-related outcomes > First occurrences > Endocrine, nutritional and metabolic diseases
130820	Date E83 first reported (disorders of mineral metabolism)	Health-related outcomes > First occurrences > Endocrine, nutritional and metabolic diseases
130822	Date E84 first reported (cystic fibrosis)	Health-related outcomes > First occurrences > Endocrine, nutritional and metabolic diseases
130824	Date E85 first reported (amyloidosis)	Health-related outcomes > First occurrences > Endocrine, nutritional and metabolic diseases
130826	Date E86 first reported (volume depletion)	Health-related outcomes > First occurrences > Endocrine, nutritional and metabolic diseases
130828	Date E87 first reported (other disorders of fluid, electrolyte and acid-base balance)	Health-related outcomes > First occurrences > Endocrine, nutritional and metabolic diseases
130830	Date E88 first reported (other metabolic disorders)	Health-related outcomes > First occurrences > Endocrine, nutritional and metabolic diseases
130832	Date E89 first reported (postprocedural endocrine and metabolic disorders, not elsewhere classified)	Health-related outcomes > First occurrences > Endocrine, nutritional and metabolic diseases
131128	Date H00 first reported (hordeolum and chalazion)	Health-related outcomes > First occurrences > Eye and adnexa disorders
131130	Date H01 first reported (other inflammation of eyelid)	Health-related outcomes > First occurrences > Eye and adnexa disorders
131132	Date H02 first reported (other disorders of eyelid)	Health-related outcomes > First occurrences > Eye and adnexa disorders
131134	Date H03 first reported (disorders of eyelid in diseases classified elsewhere)	Health-related outcomes > First occurrences > Eye and adnexa disorders
131136	Date H04 first reported (disorders of lachrymal system)	Health-related outcomes > First occurrences > Eye and adnexa disorders
131138	Date H05 first reported (disorders of orbit)	Health-related outcomes > First occurrences > Eye and adnexa disorders
131140	Date H06 first reported (disorders of lachrymal system and orbit in diseases classified elsewhere)	Health-related outcomes > First occurrences > Eye and adnexa disorders
131142	Date H10 first reported (conjunctivitis)	Health-related outcomes > First occurrences > Eye and adnexa disorders
131144	Date H11 first reported (other disorders of conjunctiva)	Health-related outcomes > First occurrences > Eye and adnexa disorders
131146	Date H13 first reported (disorders of conjunctiva in diseases classified elsewhere)	Health-related outcomes > First occurrences > Eye and adnexa disorders
131148	Date H15 first reported (disorders of sclera)	Health-related outcomes > First occurrences > Eye and adnexa disorders
131150	Date H16 first reported (keratitis)	Health-related outcomes > First occurrences > Eye and adnexa disorders
131152	Date H17 first reported (corneal scars and opacities)	Health-related outcomes > First occurrences > Eye and adnexa disorders
131154	Date H18 first reported (other disorders of cornea)	Health-related outcomes > First occurrences > Eye and adnexa disorders
131156	Date H19 first reported (disorders of sclera and cornea in diseases classified elsewhere)	Health-related outcomes > First occurrences > Eye and adnexa disorders
131158	Date H20 first reported (iridocyclitis)	Health-related outcomes > First occurrences > Eye and adnexa disorders
131160	Date H21 first reported (other disorders of iris and ciliary body)	Health-related outcomes > First occurrences > Eye and adnexa disorders
131162	Date H22 first reported (disorders of iris and ciliary body in diseases classified elsewhere)	Health-related outcomes > First occurrences > Eye and adnexa disorders
131164	Date H25 first reported (senile cataract)	Health-related outcomes > First occurrences > Eye and adnexa disorders
131166	Date H26 first reported (other cataract)	Health-related outcomes > First occurrences > Eye and adnexa disorders
131168	Date H27 first reported (other disorders of lens)	Health-related outcomes > First occurrences > Eye and adnexa disorders
131170	Date H28 first reported (cataract and other disorders of lens in diseases classified elsewhere)	Health-related outcomes > First occurrences > Eye and adnexa disorders
131172	Date H30 first reported (chorioretinal inflammation)	Health-related outcomes > First occurrences > Eye and adnexa disorders
131174	Date H31 first reported (other disorders of choroid)	Health-related outcomes > First occurrences > Eye and adnexa disorders
131176	Date H32 first reported (chorioretinal disorders in diseases classified elsewhere)	Health-related outcomes > First occurrences > Eye and adnexa disorders
131178	Date H33 first reported (retinal detachments and breaks)	Health-related outcomes > First occurrences > Eye and adnexa disorders
131180	Date H34 first reported (retinal vascular occlusions)	Health-related outcomes > First occurrences > Eye and adnexa disorders
131182	Date H35 first reported (other retinal disorders)	Health-related outcomes > First occurrences > Eye and adnexa disorders
131184	Date H36 first reported (retinal disorders in diseases classified elsewhere)	Health-related outcomes > First occurrences > Eye and adnexa disorders
131186	Date H40 first reported (glaucoma)	Health-related outcomes > First occurrences > Eye and adnexa disorders
131190	Date H43 first reported (disorders of vitreous body)	Health-related outcomes > First occurrences > Eye and adnexa disorders
131192	Date H44 first reported (disorders of globe)	Health-related outcomes > First occurrences > Eye and adnexa disorders
131194	Date H45 first reported (disorders of vitreous body and globe in diseases classified elsewhere)	Health-related outcomes > First occurrences > Eye and adnexa disorders
131196	Date H46 first reported (optic neuritis)	Health-related outcomes > First occurrences > Eye and adnexa disorders
131198	Date H47 first reported (other disorders of optic [2nd] nerve and visual pathways)	Health-related outcomes > First occurrences > Eye and adnexa disorders
131200	Date H48 first reported (disorders of optic [2nd] nerve and visual pathways in diseases classified elsewhere)	Health-related outcomes > First occurrences > Eye and adnexa disorders
131202	Date H49 first reported (paralytic strabismus)	Health-related outcomes > First occurrences > Eye and adnexa disorders
131204	Date H50 first reported (other strabismus)	Health-related outcomes > First occurrences > Eye and adnexa disorders
131206	Date H51 first reported (other disorders of binocular movement)	Health-related outcomes > First occurrences > Eye and adnexa disorders
131208	Date H52 first reported (disorders of refraction and accommodation)	Health-related outcomes > First occurrences > Eye and adnexa disorders
131210	Date H53 first reported (visual disturbances)	Health-related outcomes > First occurrences > Eye and adnexa disorders
131212	Date H54 first reported (blindness and low vision)	Health-related outcomes > First occurrences > Eye and adnexa disorders
131214	Date H55 first reported (nystagmus and other irregular eye movements)	Health-related outcomes > First occurrences > Eye and adnexa disorders
131216	Date H57 first reported (other disorders of eye and adnexa)	Health-related outcomes > First occurrences > Eye and adnexa disorders
131218	Date H58 first reported (other disorders of eye and adnexa in diseases classified elsewhere)	Health-related outcomes > First occurrences > Eye and adnexa disorders
131220	Date H59 first reported (postprocedural disorders of eye and adnexa, not elsewhere classified)	Health-related outcomes > First occurrences > Eye and adnexa disorders
131998	Date N00 first reported (acute nephritic syndrome)	Health-related outcomes > First occurrences > Genitourinary system disorders
132000	Date N01 first reported (rapidly progressive nephritic syndrome)	Health-related outcomes > First occurrences > Genitourinary system disorders
132002	Date N02 first reported (recurrent and persistent haematuria)	Health-related outcomes > First occurrences > Genitourinary system disorders
132004	Date N03 first reported (chronic nephritic syndrome)	Health-related outcomes > First occurrences > Genitourinary system disorders
132006	Date N04 first reported (nephrotic syndrome)	Health-related outcomes > First occurrences > Genitourinary system disorders
132008	Date N05 first reported (unspecified nephritic syndrome)	Health-related outcomes > First occurrences > Genitourinary system disorders
132010	Date N06 first reported (isolated proteinuria with specified morphological lesion)	Health-related outcomes > First occurrences > Genitourinary system disorders
132012	Date N07 first reported (hereditary nephropathy, not elsewhere classified)	Health-related outcomes > First occurrences > Genitourinary system disorders
132014	Date N08 first reported (glomerular disorders in diseases classified elsewhere)	Health-related outcomes > First occurrences > Genitourinary system disorders
132016	Date N10 first reported (acute tubulo-interstitial nephritis)	Health-related outcomes > First occurrences > Genitourinary system disorders
132018	Date N11 first reported (chronic tubulo-interstitial nephritis)	Health-related outcomes > First occurrences > Genitourinary system disorders
132020	Date N12 first reported (tubulo-interstitial nephritis, not specified as acute or chronic)	Health-related outcomes > First occurrences > Genitourinary system disorders
132022	Date N13 first reported (obstructive and reflux uropathy)	Health-related outcomes > First occurrences > Genitourinary system disorders
132024	Date N14 first reported (drug- and heavy-metal-induced tubulo-interstitial and tubular conditions)	Health-related outcomes > First occurrences > Genitourinary system disorders
132026	Date N15 first reported (other renal tubulo-interstitial diseases)	Health-related outcomes > First occurrences > Genitourinary system disorders
132028	Date N16 first reported (renal tubulo-interstitial disorders in diseases classified elsewhere)	Health-related outcomes > First occurrences > Genitourinary system disorders
132030	Date N17 first reported (acute renal failure)	Health-related outcomes > First occurrences > Genitourinary system disorders
132032	Date N18 first reported (chronic renal failure)	Health-related outcomes > First occurrences > Genitourinary system disorders
132034	Date N19 first reported (unspecified renal failure)	Health-related outcomes > First occurrences > Genitourinary system disorders
132036	Date N20 first reported (calculus of kidney and ureter)	Health-related outcomes > First occurrences > Genitourinary system disorders
132038	Date N21 first reported (calculus of lower urinary tract)	Health-related outcomes > First occurrences > Genitourinary system disorders
132042	Date N23 first reported (unspecified renal colic)	Health-related outcomes > First occurrences > Genitourinary system disorders
132044	Date N25 first reported (disorders resulting from impaired renal tubular function)	Health-related outcomes > First occurrences > Genitourinary system disorders
132046	Date N26 first reported (unspecified contracted kidney)	Health-related outcomes > First occurrences > Genitourinary system disorders
132048	Date N27 first reported (small kidney of unknown cause)	Health-related outcomes > First occurrences > Genitourinary system disorders
132050	Date N28 first reported (other disorders of kidney and ureter, not elsewhere classified)	Health-related outcomes > First occurrences > Genitourinary system disorders
132052	Date N29 first reported (other disorders of kidney and ureter in diseases classified elsewhere)	Health-related outcomes > First occurrences > Genitourinary system disorders
132054	Date N30 first reported (cystitis)	Health-related outcomes > First occurrences > Genitourinary system disorders
132056	Date N31 first reported (neuromuscular dysfunction of bladder, not elsewhere classified)	Health-related outcomes > First occurrences > Genitourinary system disorders
132058	Date N32 first reported (other disorders of bladder)	Health-related outcomes > First occurrences > Genitourinary system disorders
132062	Date N34 first reported (urethritis and urethral syndrome)	Health-related outcomes > First occurrences > Genitourinary system disorders
132064	Date N35 first reported (urethral stricture)	Health-related outcomes > First occurrences > Genitourinary system disorders
132066	Date N36 first reported (other disorders of urethra)	Health-related outcomes > First occurrences > Genitourinary system disorders
132070	Date N39 first reported (other disorders of urinary system)	Health-related outcomes > First occurrences > Genitourinary system disorders
132072	Date N40 first reported (hyperplasia of prostate)	Health-related outcomes > First occurrences > Genitourinary system disorders
132074	Date N41 first reported (inflammatory diseases of prostate)	Health-related outcomes > First occurrences > Genitourinary system disorders
132076	Date N42 first reported (other disorders of prostate)	Health-related outcomes > First occurrences > Genitourinary system disorders
132078	Date N43 first reported (hydrocele and spermatocele)	Health-related outcomes > First occurrences > Genitourinary system disorders
132080	Date N44 first reported (torsion of testis)	Health-related outcomes > First occurrences > Genitourinary system disorders
132082	Date N45 first reported (orchitis and epididymitis)	Health-related outcomes > First occurrences > Genitourinary system disorders
132084	Date N46 first reported (male infertility)	Health-related outcomes > First occurrences > Genitourinary system disorders
132086	Date N47 first reported (redundant prepuce, phimosis and paraphimosis)	Health-related outcomes > First occurrences > Genitourinary system disorders
132088	Date N48 first reported (other disorders of penis)	Health-related outcomes > First occurrences > Genitourinary system disorders
132090	Date N49 first reported (inflammatory disorders of male genital organs, not elsewhere classified)	Health-related outcomes > First occurrences > Genitourinary system disorders
132092	Date N50 first reported (other disorders of male genital organs)	Health-related outcomes > First occurrences > Genitourinary system disorders
132094	Date N51 first reported (disorders of male genital organs in diseases classified elsewhere)	Health-related outcomes > First occurrences > Genitourinary system disorders
132096	Date N60 first reported (benign mammary dysplasia)	Health-related outcomes > First occurrences > Genitourinary system disorders
132098	Date N61 first reported (inflammatory disorders of breast)	Health-related outcomes > First occurrences > Genitourinary system disorders
132100	Date N62 first reported (hypertrophy of breast)	Health-related outcomes > First occurrences > Genitourinary system disorders
132102	Date N63 first reported (unspecified lump in breast)	Health-related outcomes > First occurrences > Genitourinary system disorders
132104	Date N64 first reported (other disorders of breast)	Health-related outcomes > First occurrences > Genitourinary system disorders
132106	Date N70 first reported (salpingitis and oophoritis)	Health-related outcomes > First occurrences > Genitourinary system disorders
132108	Date N71 first reported (inflammatory disease of uterus, except cervix)	Health-related outcomes > First occurrences > Genitourinary system disorders
132110	Date N72 first reported (inflammatory disease of cervix uteri)	Health-related outcomes > First occurrences > Genitourinary system disorders
132112	Date N73 first reported (other female pelvic inflammatory diseases)	Health-related outcomes > First occurrences > Genitourinary system disorders
132114	Date N74 first reported (female pelvic inflammatory disorders in diseases classified elsewhere)	Health-related outcomes > First occurrences > Genitourinary system disorders
132116	Date N75 first reported (diseases of bartholin's gland)	Health-related outcomes > First occurrences > Genitourinary system disorders
132118	Date N76 first reported (other inflammation of vagina and vulva)	Health-related outcomes > First occurrences > Genitourinary system disorders
132120	Date N77 first reported (vulvovaginal ulceration and inflammation in diseases classified elsewhere)	Health-related outcomes > First occurrences > Genitourinary system disorders
132122	Date N80 first reported (endometriosis)	Health-related outcomes > First occurrences > Genitourinary system disorders
132124	Date N81 first reported (female genital prolapse)	Health-related outcomes > First occurrences > Genitourinary system disorders
132126	Date N82 first reported (fistulae involving female genital tract)	Health-related outcomes > First occurrences > Genitourinary system disorders
132128	Date N83 first reported (noninflammatory disorders of ovary, fallopian tube and broad ligament)	Health-related outcomes > First occurrences > Genitourinary system disorders
132130	Date N84 first reported (polyp of female genital tract)	Health-related outcomes > First occurrences > Genitourinary system disorders
132132	Date N85 first reported (other noninflammatory disorders of uterus, except cervix)	Health-related outcomes > First occurrences > Genitourinary system disorders
132134	Date N86 first reported (erosion and ectropion of cervix uteri)	Health-related outcomes > First occurrences > Genitourinary system disorders
132136	Date N87 first reported (dysplasia of cervix uteri)	Health-related outcomes > First occurrences > Genitourinary system disorders
132138	Date N88 first reported (other noninflammatory disorders of cervix uteri)	Health-related outcomes > First occurrences > Genitourinary system disorders
132140	Date N89 first reported (other noninflammatory disorders of vagina)	Health-related outcomes > First occurrences > Genitourinary system disorders
132142	Date N90 first reported (other noninflammatory disorders of vulva and perineum)	Health-related outcomes > First occurrences > Genitourinary system disorders
132144	Date N91 first reported (absent, scanty and rare menstruation)	Health-related outcomes > First occurrences > Genitourinary system disorders
132146	Date N92 first reported (excessive, frequent and irregular menstruation)	Health-related outcomes > First occurrences > Genitourinary system disorders
132148	Date N93 first reported (other abnormal uterine and vaginal bleeding)	Health-related outcomes > First occurrences > Genitourinary system disorders
132150	Date N94 first reported (pain and other conditions associated with female genital organs and menstrual cycle)	Health-related outcomes > First occurrences > Genitourinary system disorders
132152	Date N95 first reported (menopausal and other perimenopausal disorders)	Health-related outcomes > First occurrences > Genitourinary system disorders
132154	Date N96 first reported (habitual aborter)	Health-related outcomes > First occurrences > Genitourinary system disorders
132156	Date N97 first reported (female infertility)	Health-related outcomes > First occurrences > Genitourinary system disorders
132158	Date N98 first reported (complications associated with artificial fertilisation)	Health-related outcomes > First occurrences > Genitourinary system disorders
132160	Date N99 first reported (postprocedural disorders of genito-urinary system, not elsewhere classified)	Health-related outcomes > First occurrences > Genitourinary system disorders
130836	Date F00 first reported (dementia in alzheimer's disease)	Health-related outcomes > First occurrences > Mental and behavioural disorders
130838	Date F01 first reported (vascular dementia)	Health-related outcomes > First occurrences > Mental and behavioural disorders
130840	Date F02 first reported (dementia in other diseases classified elsewhere)	Health-related outcomes > First occurrences > Mental and behavioural disorders
130842	Date F03 first reported (unspecified dementia)	Health-related outcomes > First occurrences > Mental and behavioural disorders
130844	Date F04 first reported (organic amnesic syndrome, not induced by alcohol and other psychoactive substances)	Health-related outcomes > First occurrences > Mental and behavioural disorders
130846	Date F05 first reported (delirium, not induced by alcohol and other psychoactive substances)	Health-related outcomes > First occurrences > Mental and behavioural disorders
130848	Date F06 first reported (other mental disorders due to brain damage and dysfunction and to physical disease)	Health-related outcomes > First occurrences > Mental and behavioural disorders
130850	Date F07 first reported (personality and behavioural disorders due to brain disease, damage and dysfunction)	Health-related outcomes > First occurrences > Mental and behavioural disorders
130852	Date F09 first reported (unspecified organic or symptomatic mental disorder)	Health-related outcomes > First occurrences > Mental and behavioural disorders
130854	Date F10 first reported (mental and behavioural disorders due to use of alcohol)	Health-related outcomes > First occurrences > Mental and behavioural disorders
130856	Date F11 first reported (mental and behavioural disorders due to use of opioids)	Health-related outcomes > First occurrences > Mental and behavioural disorders
130858	Date F12 first reported (mental and behavioural disorders due to use of cannabinoids)	Health-related outcomes > First occurrences > Mental and behavioural disorders
130860	Date F13 first reported (mental and behavioural disorders due to use of sedatives or hypnotics)	Health-related outcomes > First occurrences > Mental and behavioural disorders
130862	Date F14 first reported (mental and behavioural disorders due to use of cocaine)	Health-related outcomes > First occurrences > Mental and behavioural disorders
130864	Date F15 first reported (mental and behavioural disorders due to use of other stimulants, including caffeine)	Health-related outcomes > First occurrences > Mental and behavioural disorders
130866	Date F16 first reported (mental and behavioural disorders due to use of hallucinogens)	Health-related outcomes > First occurrences > Mental and behavioural disorders
130868	Date F17 first reported (mental and behavioural disorders due to use of tobacco)	Health-related outcomes > First occurrences > Mental and behavioural disorders
130872	Date F19 first reported (mental and behavioural disorders due to multiple drug use and use of other psychoactive substances)	Health-related outcomes > First occurrences > Mental and behavioural disorders
130874	Date F20 first reported (schizophrenia)	Health-related outcomes > First occurrences > Mental and behavioural disorders
130876	Date F21 first reported (schizotypal disorder)	Health-related outcomes > First occurrences > Mental and behavioural disorders
130878	Date F22 first reported (persistent delusional disorders)	Health-related outcomes > First occurrences > Mental and behavioural disorders
130880	Date F23 first reported (acute and transient psychotic disorders)	Health-related outcomes > First occurrences > Mental and behavioural disorders
130884	Date F25 first reported (schizoaffective disorders)	Health-related outcomes > First occurrences > Mental and behavioural disorders
130886	Date F28 first reported (other nonorganic psychotic disorders)	Health-related outcomes > First occurrences > Mental and behavioural disorders
130888	Date F29 first reported (unspecified nonorganic psychosis)	Health-related outcomes > First occurrences > Mental and behavioural disorders
130890	Date F30 first reported (manic episode)	Health-related outcomes > First occurrences > Mental and behavioural disorders
130892	Date F31 first reported (bipolar affective disorder)	Health-related outcomes > First occurrences > Mental and behavioural disorders
130894	Date F32 first reported (depressive episode)	Health-related outcomes > First occurrences > Mental and behavioural disorders
130896	Date F33 first reported (recurrent depressive disorder)	Health-related outcomes > First occurrences > Mental and behavioural disorders
130898	Date F34 first reported (persistent mood [affective] disorders)	Health-related outcomes > First occurrences > Mental and behavioural disorders
130900	Date F38 first reported (other mood [affective] disorders)	Health-related outcomes > First occurrences > Mental and behavioural disorders
130902	Date F39 first reported (unspecified mood [affective] disorder)	Health-related outcomes > First occurrences > Mental and behavioural disorders
130904	Date F40 first reported (phobic anxiety disorders)	Health-related outcomes > First occurrences > Mental and behavioural disorders
130906	Date F41 first reported (other anxiety disorders)	Health-related outcomes > First occurrences > Mental and behavioural disorders
130908	Date F42 first reported (obsessive-compulsive disorder)	Health-related outcomes > First occurrences > Mental and behavioural disorders
130910	Date F43 first reported (reaction to severe stress, and adjustment disorders)	Health-related outcomes > First occurrences > Mental and behavioural disorders
130912	Date F44 first reported (dissociative [conversion] disorders)	Health-related outcomes > First occurrences > Mental and behavioural disorders
130914	Date F45 first reported (somatoform disorders)	Health-related outcomes > First occurrences > Mental and behavioural disorders
130916	Date F48 first reported (other neurotic disorders)	Health-related outcomes > First occurrences > Mental and behavioural disorders
130918	Date F50 first reported (eating disorders)	Health-related outcomes > First occurrences > Mental and behavioural disorders
130920	Date F51 first reported (nonorganic sleep disorders)	Health-related outcomes > First occurrences > Mental and behavioural disorders
130922	Date F52 first reported (sexual dysfunction, not caused by organic disorder or disease)	Health-related outcomes > First occurrences > Mental and behavioural disorders
130924	Date F53 first reported (mental and behavioural disorders associated with the puerperium, not elsewhere classified)	Health-related outcomes > First occurrences > Mental and behavioural disorders
130928	Date F55 first reported (abuse of non-dependence-producing substances)	Health-related outcomes > First occurrences > Mental and behavioural disorders
130932	Date F60 first reported (specific personality disorders)	Health-related outcomes > First occurrences > Mental and behavioural disorders
130934	Date F61 first reported (mixed and other personality disorders)	Health-related outcomes > First occurrences > Mental and behavioural disorders
130936	Date F62 first reported (enduring personality changes, not attributable to brain damage and disease)	Health-related outcomes > First occurrences > Mental and behavioural disorders
130938	Date F63 first reported (habit and impulse disorders)	Health-related outcomes > First occurrences > Mental and behavioural disorders
130940	Date F64 first reported (gender identity disorders)	Health-related outcomes > First occurrences > Mental and behavioural disorders
130942	Date F65 first reported (disorders of sexual preference)	Health-related outcomes > First occurrences > Mental and behavioural disorders
130944	Date F66 first reported (psychological and behavioural disorders associated with sexual development and orientation)	Health-related outcomes > First occurrences > Mental and behavioural disorders
130946	Date F68 first reported (other disorders of adult personality and behaviour)	Health-related outcomes > First occurrences > Mental and behavioural disorders
130948	Date F69 first reported (unspecified disorder of adult personality and behaviour)	Health-related outcomes > First occurrences > Mental and behavioural disorders
130950	Date F70 first reported (mild mental retardation)	Health-related outcomes > First occurrences > Mental and behavioural disorders
130952	Date F71 first reported (moderate mental retardation)	Health-related outcomes > First occurrences > Mental and behavioural disorders
130960	Date F79 first reported (unspecified mental retardation)	Health-related outcomes > First occurrences > Mental and behavioural disorders
130962	Date F80 first reported (specific developmental disorders of speech and language)	Health-related outcomes > First occurrences > Mental and behavioural disorders
130964	Date F81 first reported (specific developmental disorders of scholastic skills)	Health-related outcomes > First occurrences > Mental and behavioural disorders
130966	Date F82 first reported (specific developmental disorder of motor function)	Health-related outcomes > First occurrences > Mental and behavioural disorders
130970	Date F84 first reported (pervasive developmental disorders)	Health-related outcomes > First occurrences > Mental and behavioural disorders
130976	Date F90 first reported (hyperkinetic disorders)	Health-related outcomes > First occurrences > Mental and behavioural disorders
130978	Date F91 first reported (conduct disorders)	Health-related outcomes > First occurrences > Mental and behavioural disorders
130982	Date F93 first reported (emotional disorders with onset specific to childhood)	Health-related outcomes > First occurrences > Mental and behavioural disorders
130986	Date F95 first reported (tic disorders)	Health-related outcomes > First occurrences > Mental and behavioural disorders
130988	Date F98 first reported (other behavioural and emotional disorders with onset usually occurring in childhood and adolescence)	Health-related outcomes > First occurrences > Mental and behavioural disorders
130990	Date F99 first reported (mental disorder, not otherwise specified)	Health-related outcomes > First occurrences > Mental and behavioural disorders
131840	Date M00 first reported (pyogenic arthritis)	Health-related outcomes > First occurrences > Musculoskeletal system and connective tissue disorders
131842	Date M01 first reported (direct infections of joint in infectious and parasitic diseases classified elsewhere)	Health-related outcomes > First occurrences > Musculoskeletal system and connective tissue disorders
131844	Date M02 first reported (reactive arthropathies)	Health-related outcomes > First occurrences > Musculoskeletal system and connective tissue disorders
131848	Date M05 first reported (seropositive rheumatoid arthritis)	Health-related outcomes > First occurrences > Musculoskeletal system and connective tissue disorders
131850	Date M06 first reported (other rheumatoid arthritis)	Health-related outcomes > First occurrences > Musculoskeletal system and connective tissue disorders
131852	Date M07 first reported (psoriatic and enteropathic arthropathies)	Health-related outcomes > First occurrences > Musculoskeletal system and connective tissue disorders
131854	Date M08 first reported (juvenile arthritis)	Health-related outcomes > First occurrences > Musculoskeletal system and connective tissue disorders
131858	Date M10 first reported (gout)	Health-related outcomes > First occurrences > Musculoskeletal system and connective tissue disorders
131860	Date M11 first reported (other crystal arthropathies)	Health-related outcomes > First occurrences > Musculoskeletal system and connective tissue disorders
131862	Date M12 first reported (other specific arthropathies)	Health-related outcomes > First occurrences > Musculoskeletal system and connective tissue disorders
131864	Date M13 first reported (other arthritis)	Health-related outcomes > First occurrences > Musculoskeletal system and connective tissue disorders
131866	Date M14 first reported (arthropathies in other diseases classified elsewhere)	Health-related outcomes > First occurrences > Musculoskeletal system and connective tissue disorders
131868	Date M15 first reported (polyarthrosis)	Health-related outcomes > First occurrences > Musculoskeletal system and connective tissue disorders
131870	Date M16 first reported (coxarthrosis [arthrosis of hip])	Health-related outcomes > First occurrences > Musculoskeletal system and connective tissue disorders
131872	Date M17 first reported (gonarthrosis [arthrosis of knee])	Health-related outcomes > First occurrences > Musculoskeletal system and connective tissue disorders
131874	Date M18 first reported (arthrosis of first carpometacarpal joint)	Health-related outcomes > First occurrences > Musculoskeletal system and connective tissue disorders
131876	Date M19 first reported (other arthrosis)	Health-related outcomes > First occurrences > Musculoskeletal system and connective tissue disorders
131878	Date M20 first reported (acquired deformities of fingers and toes)	Health-related outcomes > First occurrences > Musculoskeletal system and connective tissue disorders
131880	Date M21 first reported (other acquired deformities of limbs)	Health-related outcomes > First occurrences > Musculoskeletal system and connective tissue disorders
131882	Date M22 first reported (disorders of patella)	Health-related outcomes > First occurrences > Musculoskeletal system and connective tissue disorders
131884	Date M23 first reported (internal derangement of knee)	Health-related outcomes > First occurrences > Musculoskeletal system and connective tissue disorders
131886	Date M24 first reported (other specific joint derangements)	Health-related outcomes > First occurrences > Musculoskeletal system and connective tissue disorders
131888	Date M25 first reported (other joint disorders, not elsewhere classified)	Health-related outcomes > First occurrences > Musculoskeletal system and connective tissue disorders
131890	Date M30 first reported (polyarteritis nodosa and related conditions)	Health-related outcomes > First occurrences > Musculoskeletal system and connective tissue disorders
131892	Date M31 first reported (other necrotising vasculopathies)	Health-related outcomes > First occurrences > Musculoskeletal system and connective tissue disorders
131894	Date M32 first reported (systemic lupus erythematosus)	Health-related outcomes > First occurrences > Musculoskeletal system and connective tissue disorders
131896	Date M33 first reported (dermatopolymyositis)	Health-related outcomes > First occurrences > Musculoskeletal system and connective tissue disorders
131898	Date M34 first reported (systemic sclerosis)	Health-related outcomes > First occurrences > Musculoskeletal system and connective tissue disorders
131900	Date M35 first reported (other systemic involvement of connective tissue)	Health-related outcomes > First occurrences > Musculoskeletal system and connective tissue disorders
131902	Date M36 first reported (systemic disorders of connective tissue in diseases classified elsewhere)	Health-related outcomes > First occurrences > Musculoskeletal system and connective tissue disorders
131904	Date M40 first reported (kyphosis and lordosis)	Health-related outcomes > First occurrences > Musculoskeletal system and connective tissue disorders
131906	Date M41 first reported (scoliosis)	Health-related outcomes > First occurrences > Musculoskeletal system and connective tissue disorders
131908	Date M42 first reported (spinal osteochondrosis)	Health-related outcomes > First occurrences > Musculoskeletal system and connective tissue disorders
131910	Date M43 first reported (other deforming dorsopathies)	Health-related outcomes > First occurrences > Musculoskeletal system and connective tissue disorders
131912	Date M45 first reported (ankylosing spondylitis)	Health-related outcomes > First occurrences > Musculoskeletal system and connective tissue disorders
131914	Date M46 first reported (other inflammatory spondylopathies)	Health-related outcomes > First occurrences > Musculoskeletal system and connective tissue disorders
131916	Date M47 first reported (spondylosis)	Health-related outcomes > First occurrences > Musculoskeletal system and connective tissue disorders
131918	Date M48 first reported (other spondylopathies)	Health-related outcomes > First occurrences > Musculoskeletal system and connective tissue disorders
131920	Date M49 first reported (spondylopathies in diseases classified elsewhere)	Health-related outcomes > First occurrences > Musculoskeletal system and connective tissue disorders
131922	Date M50 first reported (cervical disk disorders)	Health-related outcomes > First occurrences > Musculoskeletal system and connective tissue disorders
131924	Date M51 first reported (other intervertebral disk disorders)	Health-related outcomes > First occurrences > Musculoskeletal system and connective tissue disorders
131926	Date M53 first reported (other dorsopathies, not elsewhere classified)	Health-related outcomes > First occurrences > Musculoskeletal system and connective tissue disorders
131928	Date M54 first reported (dorsalgia)	Health-related outcomes > First occurrences > Musculoskeletal system and connective tissue disorders
131930	Date M60 first reported (myositis)	Health-related outcomes > First occurrences > Musculoskeletal system and connective tissue disorders
131932	Date M61 first reported (calcification and ossification of muscle)	Health-related outcomes > First occurrences > Musculoskeletal system and connective tissue disorders
131934	Date M62 first reported (other disorders of muscle)	Health-related outcomes > First occurrences > Musculoskeletal system and connective tissue disorders
131938	Date M65 first reported (synovitis and tenosynovitis)	Health-related outcomes > First occurrences > Musculoskeletal system and connective tissue disorders
131940	Date M66 first reported (spontaneous rupture of synovium and tendon)	Health-related outcomes > First occurrences > Musculoskeletal system and connective tissue disorders
131942	Date M67 first reported (other disorders of synovium and tendon)	Health-related outcomes > First occurrences > Musculoskeletal system and connective tissue disorders
131946	Date M70 first reported (soft tissue disorders related to use, overuse and pressure)	Health-related outcomes > First occurrences > Musculoskeletal system and connective tissue disorders
131948	Date M71 first reported (other bursopathies)	Health-related outcomes > First occurrences > Musculoskeletal system and connective tissue disorders
131950	Date M72 first reported (fibroblastic disorders)	Health-related outcomes > First occurrences > Musculoskeletal system and connective tissue disorders
131954	Date M75 first reported (shoulder lesions)	Health-related outcomes > First occurrences > Musculoskeletal system and connective tissue disorders
131956	Date M76 first reported (enthesopathies of lower limb, excluding foot)	Health-related outcomes > First occurrences > Musculoskeletal system and connective tissue disorders
131958	Date M77 first reported (other enthesopathies)	Health-related outcomes > First occurrences > Musculoskeletal system and connective tissue disorders
131960	Date M79 first reported (other soft tissue disorders, not elsewhere classified)	Health-related outcomes > First occurrences > Musculoskeletal system and connective tissue disorders
131962	Date M80 first reported (osteoporosis with pathological fracture)	Health-related outcomes > First occurrences > Musculoskeletal system and connective tissue disorders
131964	Date M81 first reported (osteoporosis without pathological fracture)	Health-related outcomes > First occurrences > Musculoskeletal system and connective tissue disorders
131966	Date M82 first reported (osteoporosis in diseases classified elsewhere)	Health-related outcomes > First occurrences > Musculoskeletal system and connective tissue disorders
131968	Date M83 first reported (adult osteomalacia)	Health-related outcomes > First occurrences > Musculoskeletal system and connective tissue disorders
131970	Date M84 first reported (disorders of continuity of bone)	Health-related outcomes > First occurrences > Musculoskeletal system and connective tissue disorders
131972	Date M85 first reported (other disorders of bone density and structure)	Health-related outcomes > First occurrences > Musculoskeletal system and connective tissue disorders
131974	Date M86 first reported (osteomyelitis)	Health-related outcomes > First occurrences > Musculoskeletal system and connective tissue disorders
131976	Date M87 first reported (osteonecrosis)	Health-related outcomes > First occurrences > Musculoskeletal system and connective tissue disorders
131978	Date M88 first reported (paget's disease of bone [osteitis deformans])	Health-related outcomes > First occurrences > Musculoskeletal system and connective tissue disorders
131980	Date M89 first reported (other disorders of bone)	Health-related outcomes > First occurrences > Musculoskeletal system and connective tissue disorders
131982	Date M90 first reported (osteopathies in diseases classified elsewhere)	Health-related outcomes > First occurrences > Musculoskeletal system and connective tissue disorders
131984	Date M91 first reported (juvenile osteochondrosis of hip and pelvis)	Health-related outcomes > First occurrences > Musculoskeletal system and connective tissue disorders
131986	Date M92 first reported (other juvenile osteochondrosis)	Health-related outcomes > First occurrences > Musculoskeletal system and connective tissue disorders
131988	Date M93 first reported (other osteochondropathies)	Health-related outcomes > First occurrences > Musculoskeletal system and connective tissue disorders
131990	Date M94 first reported (other disorders of cartilage)	Health-related outcomes > First occurrences > Musculoskeletal system and connective tissue disorders
131992	Date M95 first reported (other acquired deformities of musculoskeletal system and connective tissue)	Health-related outcomes > First occurrences > Musculoskeletal system and connective tissue disorders
131994	Date M96 first reported (postprocedural musculoskeletal disorders, not elsewhere classified)	Health-related outcomes > First occurrences > Musculoskeletal system and connective tissue disorders
131996	Date M99 first reported (biomechanical lesions, not elsewhere classified)	Health-related outcomes > First occurrences > Musculoskeletal system and connective tissue disorders
130992	Date G00 first reported (bacterial meningitis, not elsewhere classified)	Health-related outcomes > First occurrences > Nervous system disorders
130994	Date G01 first reported (meningitis in bacterial diseases classified elsewhere)	Health-related outcomes > First occurrences > Nervous system disorders
130996	Date G02 first reported (meningitis in other infectious and parasitic diseases classified elsewhere)	Health-related outcomes > First occurrences > Nervous system disorders
130998	Date G03 first reported (meningitis due to other and unspecified causes)	Health-related outcomes > First occurrences > Nervous system disorders
131000	Date G04 first reported (encephalitis, myelitis and encephalomyelitis)	Health-related outcomes > First occurrences > Nervous system disorders
131002	Date G05 first reported (encephalitis, myelitis and encephalomyelitis in diseases classified elsewhere)	Health-related outcomes > First occurrences > Nervous system disorders
131004	Date G06 first reported (intracranial and intraspinal abscess and granuloma)	Health-related outcomes > First occurrences > Nervous system disorders
131008	Date G08 first reported (intracranial and intraspinal phlebitis and thrombophlebitis)	Health-related outcomes > First occurrences > Nervous system disorders
131010	Date G09 first reported (sequelae of inflammatory diseases of central nervous system)	Health-related outcomes > First occurrences > Nervous system disorders
131012	Date G10 first reported (huntington's disease)	Health-related outcomes > First occurrences > Nervous system disorders
131014	Date G11 first reported (hereditary ataxia)	Health-related outcomes > First occurrences > Nervous system disorders
131016	Date G12 first reported (spinal muscular atrophy and related syndromes)	Health-related outcomes > First occurrences > Nervous system disorders
131018	Date G13 first reported (systemic atrophies primarily affecting central nervous system in diseases classified elsewhere)	Health-related outcomes > First occurrences > Nervous system disorders
131020	Date G14 first reported (postpolio syndrome)	Health-related outcomes > First occurrences > Nervous system disorders
131022	Date G20 first reported (parkinson's disease)	Health-related outcomes > First occurrences > Nervous system disorders
131024	Date G21 first reported (secondary parkinsonism)	Health-related outcomes > First occurrences > Nervous system disorders
131028	Date G23 first reported (other degenerative diseases of basal ganglia)	Health-related outcomes > First occurrences > Nervous system disorders
131030	Date G24 first reported (dystonia)	Health-related outcomes > First occurrences > Nervous system disorders
131032	Date G25 first reported (other extrapyramidal and movement disorders)	Health-related outcomes > First occurrences > Nervous system disorders
131036	Date G30 first reported (alzheimer's disease)	Health-related outcomes > First occurrences > Nervous system disorders
131038	Date G31 first reported (other degenerative diseases of nervous system, not elsewhere classified)	Health-related outcomes > First occurrences > Nervous system disorders
131040	Date G32 first reported (other degenerative disorders of nervous system in diseases classified elsewhere)	Health-related outcomes > First occurrences > Nervous system disorders
131042	Date G35 first reported (multiple sclerosis)	Health-related outcomes > First occurrences > Nervous system disorders
131044	Date G36 first reported (other acute disseminated demyelination)	Health-related outcomes > First occurrences > Nervous system disorders
131046	Date G37 first reported (other demyelinating diseases of central nervous system)	Health-related outcomes > First occurrences > Nervous system disorders
131048	Date G40 first reported (epilepsy)	Health-related outcomes > First occurrences > Nervous system disorders
131050	Date G41 first reported (status epilepticus)	Health-related outcomes > First occurrences > Nervous system disorders
131052	Date G43 first reported (migraine)	Health-related outcomes > First occurrences > Nervous system disorders
131054	Date G44 first reported (other headache syndromes)	Health-related outcomes > First occurrences > Nervous system disorders
131056	Date G45 first reported (transient cerebral ischaemic attacks and related syndromes)	Health-related outcomes > First occurrences > Nervous system disorders
131058	Date G46 first reported (vascular syndromes of brain in cerebrovascular diseases)	Health-related outcomes > First occurrences > Nervous system disorders
131060	Date G47 first reported (sleep disorders)	Health-related outcomes > First occurrences > Nervous system disorders
131062	Date G50 first reported (disorders of trigeminal nerve)	Health-related outcomes > First occurrences > Nervous system disorders
131064	Date G51 first reported (facial nerve disorders)	Health-related outcomes > First occurrences > Nervous system disorders
131066	Date G52 first reported (disorders of other cranial nerves)	Health-related outcomes > First occurrences > Nervous system disorders
131068	Date G53 first reported (cranial nerve disorders in diseases classified elsewhere)	Health-related outcomes > First occurrences > Nervous system disorders
131070	Date G54 first reported (nerve root and plexus disorders)	Health-related outcomes > First occurrences > Nervous system disorders
131072	Date G55 first reported (nerve root and plexus compressions in diseases classified elsewhere)	Health-related outcomes > First occurrences > Nervous system disorders
131074	Date G56 first reported (mononeuropathies of upper limb)	Health-related outcomes > First occurrences > Nervous system disorders
131076	Date G57 first reported (mononeuropathies of lower limb)	Health-related outcomes > First occurrences > Nervous system disorders
131078	Date G58 first reported (other mononeuropathies)	Health-related outcomes > First occurrences > Nervous system disorders
131080	Date G59 first reported (mononeuropathy in diseases classified elsewhere)	Health-related outcomes > First occurrences > Nervous system disorders
131082	Date G60 first reported (hereditary and idiopathic neuropathy)	Health-related outcomes > First occurrences > Nervous system disorders
131084	Date G61 first reported (inflammatory polyneuropathy)	Health-related outcomes > First occurrences > Nervous system disorders
131086	Date G62 first reported (other polyneuropathies)	Health-related outcomes > First occurrences > Nervous system disorders
131088	Date G63 first reported (polyneuropathy in diseases classified elsewhere)	Health-related outcomes > First occurrences > Nervous system disorders
131090	Date G64 first reported (other disorders of peripheral nervous system)	Health-related outcomes > First occurrences > Nervous system disorders
131092	Date G70 first reported (myasthenia gravis and other myoneural disorders)	Health-related outcomes > First occurrences > Nervous system disorders
131094	Date G71 first reported (primary disorders of muscles)	Health-related outcomes > First occurrences > Nervous system disorders
131096	Date G72 first reported (other myopathies)	Health-related outcomes > First occurrences > Nervous system disorders
131098	Date G73 first reported (disorders of myoneural junction and muscle in diseases classified elsewhere)	Health-related outcomes > First occurrences > Nervous system disorders
131100	Date G80 first reported (infantile cerebral palsy)	Health-related outcomes > First occurrences > Nervous system disorders
131102	Date G81 first reported (hemiplegia)	Health-related outcomes > First occurrences > Nervous system disorders
131104	Date G82 first reported (paraplegia and tetraplegia)	Health-related outcomes > First occurrences > Nervous system disorders
131106	Date G83 first reported (other paralytic syndromes)	Health-related outcomes > First occurrences > Nervous system disorders
131108	Date G90 first reported (disorders of autonomic nervous system)	Health-related outcomes > First occurrences > Nervous system disorders
131110	Date G91 first reported (hydrocephalus)	Health-related outcomes > First occurrences > Nervous system disorders
131112	Date G92 first reported (toxic encephalopathy)	Health-related outcomes > First occurrences > Nervous system disorders
131114	Date G93 first reported (other disorders of brain)	Health-related outcomes > First occurrences > Nervous system disorders
131116	Date G94 first reported (other disorders of brain in diseases classified elsewhere)	Health-related outcomes > First occurrences > Nervous system disorders
131118	Date G95 first reported (other diseases of spinal cord)	Health-related outcomes > First occurrences > Nervous system disorders
131120	Date G96 first reported (other disorders of central nervous system)	Health-related outcomes > First occurrences > Nervous system disorders
131122	Date G97 first reported (postprocedural disorders of nervous system, not elsewhere classified)	Health-related outcomes > First occurrences > Nervous system disorders
131124	Date G98 first reported (other disorders of nervous system, not elsewhere classified)	Health-related outcomes > First occurrences > Nervous system disorders
131126	Date G99 first reported (other disorders of nervous system in diseases classified elsewhere)	Health-related outcomes > First occurrences > Nervous system disorders
132162	Date O00 first reported (ectopic pregnancy)	Health-related outcomes > First occurrences > Pregnancy, childbirth and the puerperium
132164	Date O01 first reported (hydatidiform mole)	Health-related outcomes > First occurrences > Pregnancy, childbirth and the puerperium
132166	Date O02 first reported (other abnormal products of conception)	Health-related outcomes > First occurrences > Pregnancy, childbirth and the puerperium
132168	Date O03 first reported (spontaneous abortion)	Health-related outcomes > First occurrences > Pregnancy, childbirth and the puerperium
132170	Date O04 first reported (medical abortion)	Health-related outcomes > First occurrences > Pregnancy, childbirth and the puerperium
132174	Date O06 first reported (unspecified abortion)	Health-related outcomes > First occurrences > Pregnancy, childbirth and the puerperium
132176	Date O07 first reported (failed attempted abortion)	Health-related outcomes > First occurrences > Pregnancy, childbirth and the puerperium
132178	Date O08 first reported (complications following abortion and ectopic and molar pregnancy)	Health-related outcomes > First occurrences > Pregnancy, childbirth and the puerperium
132180	Date O10 first reported (pre-existing hypertension complicating pregnancy, childbirth and the puerperium)	Health-related outcomes > First occurrences > Pregnancy, childbirth and the puerperium
132182	Date O11 first reported (pre-existing hypertensive disorder with superimposed proteinuria)	Health-related outcomes > First occurrences > Pregnancy, childbirth and the puerperium
132184	Date O12 first reported (gestational [pregnancy-induced] oedema and proteinuria without hypertension)	Health-related outcomes > First occurrences > Pregnancy, childbirth and the puerperium
132186	Date O13 first reported (gestational [pregnancy-induced] hypertension without significant proteinuria)	Health-related outcomes > First occurrences > Pregnancy, childbirth and the puerperium
132188	Date O14 first reported (gestational [pregnancy-induced] hypertension with significant proteinuria)	Health-related outcomes > First occurrences > Pregnancy, childbirth and the puerperium
132190	Date O15 first reported (eclampsia)	Health-related outcomes > First occurrences > Pregnancy, childbirth and the puerperium
132192	Date O16 first reported (unspecified maternal hypertension)	Health-related outcomes > First occurrences > Pregnancy, childbirth and the puerperium
132194	Date O20 first reported (haemorrhage in early pregnancy)	Health-related outcomes > First occurrences > Pregnancy, childbirth and the puerperium
132196	Date O21 first reported (excessive vomiting in pregnancy)	Health-related outcomes > First occurrences > Pregnancy, childbirth and the puerperium
132198	Date O22 first reported (venous complications in pregnancy)	Health-related outcomes > First occurrences > Pregnancy, childbirth and the puerperium
132200	Date O23 first reported (infections of genito-urinary tract in pregnancy)	Health-related outcomes > First occurrences > Pregnancy, childbirth and the puerperium
132202	Date O24 first reported (diabetes mellitus in pregnancy)	Health-related outcomes > First occurrences > Pregnancy, childbirth and the puerperium
132206	Date O26 first reported (maternal care for other conditions predominantly related to pregnancy)	Health-related outcomes > First occurrences > Pregnancy, childbirth and the puerperium
132208	Date O28 first reported (abnormal findings on antenatal screening of mother)	Health-related outcomes > First occurrences > Pregnancy, childbirth and the puerperium
132212	Date O30 first reported (multiple gestation)	Health-related outcomes > First occurrences > Pregnancy, childbirth and the puerperium
132214	Date O31 first reported (complications specific to multiple gestation)	Health-related outcomes > First occurrences > Pregnancy, childbirth and the puerperium
132216	Date O32 first reported (maternal care for known or suspected malpresentation of foetus)	Health-related outcomes > First occurrences > Pregnancy, childbirth and the puerperium
132218	Date O33 first reported (maternal care for known or suspected disproportion)	Health-related outcomes > First occurrences > Pregnancy, childbirth and the puerperium
132220	Date O34 first reported (maternal care for known or suspected abnormality of pelvic organs)	Health-related outcomes > First occurrences > Pregnancy, childbirth and the puerperium
132222	Date O35 first reported (maternal care for known or suspected foetal abnormality and damage)	Health-related outcomes > First occurrences > Pregnancy, childbirth and the puerperium
132224	Date O36 first reported (maternal care for other known or suspected foetal problems)	Health-related outcomes > First occurrences > Pregnancy, childbirth and the puerperium
132226	Date O40 first reported (polyhydramnios)	Health-related outcomes > First occurrences > Pregnancy, childbirth and the puerperium
132228	Date O41 first reported (other disorders of amniotic fluid and membranes)	Health-related outcomes > First occurrences > Pregnancy, childbirth and the puerperium
132230	Date O42 first reported (premature rupture of membranes)	Health-related outcomes > First occurrences > Pregnancy, childbirth and the puerperium
132232	Date O43 first reported (placental disorders)	Health-related outcomes > First occurrences > Pregnancy, childbirth and the puerperium
132234	Date O44 first reported (placenta praevia)	Health-related outcomes > First occurrences > Pregnancy, childbirth and the puerperium
132236	Date O45 first reported (premature separation of placenta [abruptio placentae])	Health-related outcomes > First occurrences > Pregnancy, childbirth and the puerperium
132238	Date O46 first reported (antepartum haemorrhage, not elsewhere classified)	Health-related outcomes > First occurrences > Pregnancy, childbirth and the puerperium
132240	Date O47 first reported (false labour)	Health-related outcomes > First occurrences > Pregnancy, childbirth and the puerperium
132242	Date O48 first reported (prolonged pregnancy)	Health-related outcomes > First occurrences > Pregnancy, childbirth and the puerperium
132244	Date O60 first reported (preterm delivery)	Health-related outcomes > First occurrences > Pregnancy, childbirth and the puerperium
132246	Date O61 first reported (failed induction of labour)	Health-related outcomes > First occurrences > Pregnancy, childbirth and the puerperium
132248	Date O62 first reported (abnormalities of forces of labour)	Health-related outcomes > First occurrences > Pregnancy, childbirth and the puerperium
132250	Date O63 first reported (long labour)	Health-related outcomes > First occurrences > Pregnancy, childbirth and the puerperium
132252	Date O64 first reported (obstructed labour due to malposition and malpresentation of foetus)	Health-related outcomes > First occurrences > Pregnancy, childbirth and the puerperium
132254	Date O65 first reported (obstructed labour due to maternal pelvic abnormality)	Health-related outcomes > First occurrences > Pregnancy, childbirth and the puerperium
132256	Date O66 first reported (other obstructed labour)	Health-related outcomes > First occurrences > Pregnancy, childbirth and the puerperium
132258	Date O67 first reported (labour and delivery complicated by intrapartum haemorrhage, not elsewhere classified)	Health-related outcomes > First occurrences > Pregnancy, childbirth and the puerperium
132260	Date O68 first reported (labour and delivery complicated by foetal stress [distress])	Health-related outcomes > First occurrences > Pregnancy, childbirth and the puerperium
132262	Date O69 first reported (labour and delivery complicated by umbilical cord complications)	Health-related outcomes > First occurrences > Pregnancy, childbirth and the puerperium
132264	Date O70 first reported (perineal laceration during delivery)	Health-related outcomes > First occurrences > Pregnancy, childbirth and the puerperium
132266	Date O71 first reported (other obstetric trauma)	Health-related outcomes > First occurrences > Pregnancy, childbirth and the puerperium
132268	Date O72 first reported (postpartum haemorrhage)	Health-related outcomes > First occurrences > Pregnancy, childbirth and the puerperium
132270	Date O73 first reported (retained placenta and membranes, without haemorrhage)	Health-related outcomes > First occurrences > Pregnancy, childbirth and the puerperium
132272	Date O74 first reported (complications of anaesthesia during labour and delivery)	Health-related outcomes > First occurrences > Pregnancy, childbirth and the puerperium
132274	Date O75 first reported (other complications of labour and delivery, not elsewhere classified)	Health-related outcomes > First occurrences > Pregnancy, childbirth and the puerperium
132276	Date O80 first reported (single spontaneous delivery)	Health-related outcomes > First occurrences > Pregnancy, childbirth and the puerperium
132278	Date O81 first reported (single delivery by forceps and vacuum extractor)	Health-related outcomes > First occurrences > Pregnancy, childbirth and the puerperium
132280	Date O82 first reported (single delivery by caesarean section)	Health-related outcomes > First occurrences > Pregnancy, childbirth and the puerperium
132282	Date O83 first reported (other assisted single delivery)	Health-related outcomes > First occurrences > Pregnancy, childbirth and the puerperium
132284	Date O84 first reported (multiple delivery)	Health-related outcomes > First occurrences > Pregnancy, childbirth and the puerperium
132286	Date O85 first reported (puerperal sepsis)	Health-related outcomes > First occurrences > Pregnancy, childbirth and the puerperium
132288	Date O86 first reported (other puerperal infections)	Health-related outcomes > First occurrences > Pregnancy, childbirth and the puerperium
132290	Date O87 first reported (venous complications in the puerperium)	Health-related outcomes > First occurrences > Pregnancy, childbirth and the puerperium
132292	Date O88 first reported (obstetric embolism)	Health-related outcomes > First occurrences > Pregnancy, childbirth and the puerperium
132294	Date O89 first reported (complications of anaesthesia during the puerperium)	Health-related outcomes > First occurrences > Pregnancy, childbirth and the puerperium
132296	Date O90 first reported (complications of the puerperium, not elsewhere classified)	Health-related outcomes > First occurrences > Pregnancy, childbirth and the puerperium
132298	Date O91 first reported (infections of breast associated with childbirth)	Health-related outcomes > First occurrences > Pregnancy, childbirth and the puerperium
132300	Date O92 first reported (other disorders of breast and lactation associated with childbirth)	Health-related outcomes > First occurrences > Pregnancy, childbirth and the puerperium
132310	Date O98 first reported (maternal infectious and parasitic diseases classifiable elsewhere but complicating pregnancy, childbirth and the puerperium)	Health-related outcomes > First occurrences > Pregnancy, childbirth and the puerperium
132312	Date O99 first reported (other maternal diseases classifiable elsewhere but complicating pregnancy, childbirth and the puerperium)	Health-related outcomes > First occurrences > Pregnancy, childbirth and the puerperium
131424	Date J00 first reported (acute nasopharyngitis [common cold])	Health-related outcomes > First occurrences > Respiratory system disorders
131426	Date J01 first reported (acute sinusitis)	Health-related outcomes > First occurrences > Respiratory system disorders
131428	Date J02 first reported (acute pharyngitis)	Health-related outcomes > First occurrences > Respiratory system disorders
131430	Date J03 first reported (acute tonsillitis)	Health-related outcomes > First occurrences > Respiratory system disorders
131432	Date J04 first reported (acute laryngitis and tracheitis)	Health-related outcomes > First occurrences > Respiratory system disorders
131434	Date J05 first reported (acute obstructive laryngitis [croup] and epiglottitis)	Health-related outcomes > First occurrences > Respiratory system disorders
131436	Date J06 first reported (acute upper respiratory infections of multiple and unspecified sites)	Health-related outcomes > First occurrences > Respiratory system disorders
131438	Date J09 first reported (influenza due to certain identified influenza virus)	Health-related outcomes > First occurrences > Respiratory system disorders
131440	Date J10 first reported (influenza due to identified influenza virus)	Health-related outcomes > First occurrences > Respiratory system disorders
131442	Date J11 first reported (influenza, virus not identified)	Health-related outcomes > First occurrences > Respiratory system disorders
131444	Date J12 first reported (viral pneumonia, not elsewhere classified)	Health-related outcomes > First occurrences > Respiratory system disorders
131446	Date J13 first reported (pneumonia due to streptococcus pneumoniae)	Health-related outcomes > First occurrences > Respiratory system disorders
131448	Date J14 first reported (pneumonia due to haemophilus influenzae)	Health-related outcomes > First occurrences > Respiratory system disorders
131450	Date J15 first reported (bacterial pneumonia, not elsewhere classified)	Health-related outcomes > First occurrences > Respiratory system disorders
131452	Date J16 first reported (pneumonia due to other infectious organisms, not elsewhere classified)	Health-related outcomes > First occurrences > Respiratory system disorders
131454	Date J17 first reported (pneumonia in diseases classified elsewhere)	Health-related outcomes > First occurrences > Respiratory system disorders
131456	Date J18 first reported (pneumonia, organism unspecified)	Health-related outcomes > First occurrences > Respiratory system disorders
131458	Date J20 first reported (acute bronchitis)	Health-related outcomes > First occurrences > Respiratory system disorders
131460	Date J21 first reported (acute bronchiolitis)	Health-related outcomes > First occurrences > Respiratory system disorders
131462	Date J22 first reported (unspecified acute lower respiratory infection)	Health-related outcomes > First occurrences > Respiratory system disorders
131464	Date J30 first reported (vasomotor and allergic rhinitis)	Health-related outcomes > First occurrences > Respiratory system disorders
131466	Date J31 first reported (chronic rhinitis, nasopharyngitis and pharyngitis)	Health-related outcomes > First occurrences > Respiratory system disorders
131468	Date J32 first reported (chronic sinusitis)	Health-related outcomes > First occurrences > Respiratory system disorders
131470	Date J33 first reported (nasal polyp)	Health-related outcomes > First occurrences > Respiratory system disorders
131472	Date J34 first reported (other disorders of nose and nasal sinuses)	Health-related outcomes > First occurrences > Respiratory system disorders
131474	Date J35 first reported (chronic diseases of tonsils and adenoids)	Health-related outcomes > First occurrences > Respiratory system disorders
131476	Date J36 first reported (peritonsillar abscess)	Health-related outcomes > First occurrences > Respiratory system disorders
131478	Date J37 first reported (chronic laryngitis and laryngotracheitis)	Health-related outcomes > First occurrences > Respiratory system disorders
131480	Date J38 first reported (diseases of vocal cords and larynx, not elsewhere classified)	Health-related outcomes > First occurrences > Respiratory system disorders
131482	Date J39 first reported (other diseases of upper respiratory tract)	Health-related outcomes > First occurrences > Respiratory system disorders
131484	Date J40 first reported (bronchitis, not specified as acute or chronic)	Health-related outcomes > First occurrences > Respiratory system disorders
131486	Date J41 first reported (simple and mucopurulent chronic bronchitis)	Health-related outcomes > First occurrences > Respiratory system disorders
131488	Date J42 first reported (unspecified chronic bronchitis)	Health-related outcomes > First occurrences > Respiratory system disorders
131490	Date J43 first reported (emphysema)	Health-related outcomes > First occurrences > Respiratory system disorders
131492	Date J44 first reported (other chronic obstructive pulmonary disease)	Health-related outcomes > First occurrences > Respiratory system disorders
131494	Date J45 first reported (asthma)	Health-related outcomes > First occurrences > Respiratory system disorders
131496	Date J46 first reported (status asthmaticus)	Health-related outcomes > First occurrences > Respiratory system disorders
131498	Date J47 first reported (bronchiectasis)	Health-related outcomes > First occurrences > Respiratory system disorders
131500	Date J60 first reported (coalworker's pneumoconiosis)	Health-related outcomes > First occurrences > Respiratory system disorders
131502	Date J61 first reported (pneumoconiosis due to asbestos and other mineral fibres)	Health-related outcomes > First occurrences > Respiratory system disorders
131504	Date J62 first reported (pneumoconiosis due to dust containing silica)	Health-related outcomes > First occurrences > Respiratory system disorders
131506	Date J63 first reported (pneumoconiosis due to other inorganic dusts)	Health-related outcomes > First occurrences > Respiratory system disorders
131508	Date J64 first reported (unspecified pneumoconiosis)	Health-related outcomes > First occurrences > Respiratory system disorders
131514	Date J67 first reported (hypersensitivity pneumonitis due to organic dust)	Health-related outcomes > First occurrences > Respiratory system disorders
131516	Date J68 first reported (respiratory conditions due to inhalation of chemicals, gases, fumes and vapours)	Health-related outcomes > First occurrences > Respiratory system disorders
131518	Date J69 first reported (pneumonitis due to solids and liquids)	Health-related outcomes > First occurrences > Respiratory system disorders
131520	Date J70 first reported (respiratory conditions due to other external agents)	Health-related outcomes > First occurrences > Respiratory system disorders
131522	Date J80 first reported (adult respiratory distress syndrome)	Health-related outcomes > First occurrences > Respiratory system disorders
131524	Date J81 first reported (pulmonary oedema)	Health-related outcomes > First occurrences > Respiratory system disorders
131526	Date J82 first reported (pulmonary eosinophilia, not elsewhere classified)	Health-related outcomes > First occurrences > Respiratory system disorders
131528	Date J84 first reported (other interstitial pulmonary diseases)	Health-related outcomes > First occurrences > Respiratory system disorders
131530	Date J85 first reported (abscess of lung and mediastinum)	Health-related outcomes > First occurrences > Respiratory system disorders
131532	Date J86 first reported (pyothorax)	Health-related outcomes > First occurrences > Respiratory system disorders
131534	Date J90 first reported (pleural effusion, not elsewhere classified)	Health-related outcomes > First occurrences > Respiratory system disorders
131536	Date J91 first reported (pleural effusion in conditions classified elsewhere)	Health-related outcomes > First occurrences > Respiratory system disorders
131538	Date J92 first reported (pleural plaque)	Health-related outcomes > First occurrences > Respiratory system disorders
131540	Date J93 first reported (pneumothorax)	Health-related outcomes > First occurrences > Respiratory system disorders
131542	Date J94 first reported (other pleural conditions)	Health-related outcomes > First occurrences > Respiratory system disorders
131544	Date J95 first reported (postprocedural respiratory disorders, not elsewhere classified)	Health-related outcomes > First occurrences > Respiratory system disorders
131546	Date J96 first reported (respiratory failure, not elsewhere classified)	Health-related outcomes > First occurrences > Respiratory system disorders
131548	Date J98 first reported (other respiratory disorders)	Health-related outcomes > First occurrences > Respiratory system disorders
131550	Date J99 first reported (respiratory disorders in diseases classified elsewhere)	Health-related outcomes > First occurrences > Respiratory system disorders
131696	Date L00 first reported (staphylococcal scalded skin syndrome)	Health-related outcomes > First occurrences > Skin and subcutaneous tissue disorders
131698	Date L01 first reported (impetigo)	Health-related outcomes > First occurrences > Skin and subcutaneous tissue disorders
131700	Date L02 first reported (cutaneous abscess, furuncle and carbuncle)	Health-related outcomes > First occurrences > Skin and subcutaneous tissue disorders
131702	Date L03 first reported (cellulitis)	Health-related outcomes > First occurrences > Skin and subcutaneous tissue disorders
131704	Date L04 first reported (acute lymphadenitis)	Health-related outcomes > First occurrences > Skin and subcutaneous tissue disorders
131706	Date L05 first reported (pilonidal cyst)	Health-related outcomes > First occurrences > Skin and subcutaneous tissue disorders
131708	Date L08 first reported (other local infections of skin and subcutaneous tissue)	Health-related outcomes > First occurrences > Skin and subcutaneous tissue disorders
131710	Date L10 first reported (pemphigus)	Health-related outcomes > First occurrences > Skin and subcutaneous tissue disorders
131712	Date L11 first reported (other acantholytic disorders)	Health-related outcomes > First occurrences > Skin and subcutaneous tissue disorders
131714	Date L12 first reported (pemphigoid)	Health-related outcomes > First occurrences > Skin and subcutaneous tissue disorders
131716	Date L13 first reported (other bullous disorders)	Health-related outcomes > First occurrences > Skin and subcutaneous tissue disorders
131720	Date L20 first reported (atopic dermatitis)	Health-related outcomes > First occurrences > Skin and subcutaneous tissue disorders
131722	Date L21 first reported (seborrhoeic dermatitis)	Health-related outcomes > First occurrences > Skin and subcutaneous tissue disorders
131724	Date L22 first reported (diaper [napkin] dermatitis)	Health-related outcomes > First occurrences > Skin and subcutaneous tissue disorders
131726	Date L23 first reported (allergic contact dermatitis)	Health-related outcomes > First occurrences > Skin and subcutaneous tissue disorders
131728	Date L24 first reported (irritant contact dermatitis)	Health-related outcomes > First occurrences > Skin and subcutaneous tissue disorders
131730	Date L25 first reported (unspecified contact dermatitis)	Health-related outcomes > First occurrences > Skin and subcutaneous tissue disorders
131732	Date L26 first reported (exfoliative dermatitis)	Health-related outcomes > First occurrences > Skin and subcutaneous tissue disorders
131734	Date L27 first reported (dermatitis due to substances taken internally)	Health-related outcomes > First occurrences > Skin and subcutaneous tissue disorders
131736	Date L28 first reported (lichen simplex chronicus and prurigo)	Health-related outcomes > First occurrences > Skin and subcutaneous tissue disorders
131738	Date L29 first reported (pruritus)	Health-related outcomes > First occurrences > Skin and subcutaneous tissue disorders
131740	Date L30 first reported (other dermatitis)	Health-related outcomes > First occurrences > Skin and subcutaneous tissue disorders
131742	Date L40 first reported (psoriasis)	Health-related outcomes > First occurrences > Skin and subcutaneous tissue disorders
131744	Date L41 first reported (parapsoriasis)	Health-related outcomes > First occurrences > Skin and subcutaneous tissue disorders
131746	Date L42 first reported (pityriasis rosea)	Health-related outcomes > First occurrences > Skin and subcutaneous tissue disorders
131748	Date L43 first reported (lichen planus)	Health-related outcomes > First occurrences > Skin and subcutaneous tissue disorders
131750	Date L44 first reported (other papulosquamous disorders)	Health-related outcomes > First occurrences > Skin and subcutaneous tissue disorders
131754	Date L50 first reported (urticaria)	Health-related outcomes > First occurrences > Skin and subcutaneous tissue disorders
131756	Date L51 first reported (erythema multiforme)	Health-related outcomes > First occurrences > Skin and subcutaneous tissue disorders
131758	Date L52 first reported (erythema nodosum)	Health-related outcomes > First occurrences > Skin and subcutaneous tissue disorders
131760	Date L53 first reported (other erythematous conditions)	Health-related outcomes > First occurrences > Skin and subcutaneous tissue disorders
131764	Date L55 first reported (sunburn)	Health-related outcomes > First occurrences > Skin and subcutaneous tissue disorders
131766	Date L56 first reported (other acute skin changes due to ultraviolet radiation)	Health-related outcomes > First occurrences > Skin and subcutaneous tissue disorders
131768	Date L57 first reported (skin changes due to chronic exposure to nonionising radiation)	Health-related outcomes > First occurrences > Skin and subcutaneous tissue disorders
131770	Date L58 first reported (radiodermatitis)	Health-related outcomes > First occurrences > Skin and subcutaneous tissue disorders
131772	Date L59 first reported (other disorders of skin and subcutaneous tissue related to radiation)	Health-related outcomes > First occurrences > Skin and subcutaneous tissue disorders
131774	Date L60 first reported (nail disorders)	Health-related outcomes > First occurrences > Skin and subcutaneous tissue disorders
131778	Date L63 first reported (alopecia areata)	Health-related outcomes > First occurrences > Skin and subcutaneous tissue disorders
131780	Date L64 first reported (androgenic alopecia)	Health-related outcomes > First occurrences > Skin and subcutaneous tissue disorders
131782	Date L65 first reported (other nonscarring hair loss)	Health-related outcomes > First occurrences > Skin and subcutaneous tissue disorders
131784	Date L66 first reported (cicatricial alopecia [scarring hair loss])	Health-related outcomes > First occurrences > Skin and subcutaneous tissue disorders
131786	Date L67 first reported (hair colour and hair shaft abnormalities)	Health-related outcomes > First occurrences > Skin and subcutaneous tissue disorders
131788	Date L68 first reported (hypertrichosis)	Health-related outcomes > First occurrences > Skin and subcutaneous tissue disorders
131790	Date L70 first reported (acne)	Health-related outcomes > First occurrences > Skin and subcutaneous tissue disorders
131792	Date L71 first reported (rosacea)	Health-related outcomes > First occurrences > Skin and subcutaneous tissue disorders
131794	Date L72 first reported (follicular cysts of skin and subcutaneous tissue)	Health-related outcomes > First occurrences > Skin and subcutaneous tissue disorders
131796	Date L73 first reported (other follicular disorders)	Health-related outcomes > First occurrences > Skin and subcutaneous tissue disorders
131798	Date L74 first reported (eccrine sweat disorders)	Health-related outcomes > First occurrences > Skin and subcutaneous tissue disorders
131800	Date L75 first reported (apocrine sweat disorders)	Health-related outcomes > First occurrences > Skin and subcutaneous tissue disorders
131802	Date L80 first reported (vitiligo)	Health-related outcomes > First occurrences > Skin and subcutaneous tissue disorders
131804	Date L81 first reported (other disorders of pigmentation)	Health-related outcomes > First occurrences > Skin and subcutaneous tissue disorders
131806	Date L82 first reported (seborrhoeic keratosis)	Health-related outcomes > First occurrences > Skin and subcutaneous tissue disorders
131808	Date L83 first reported (acanthosis nigricans)	Health-related outcomes > First occurrences > Skin and subcutaneous tissue disorders
131810	Date L84 first reported (corns and callosities)	Health-related outcomes > First occurrences > Skin and subcutaneous tissue disorders
131812	Date L85 first reported (other epidermal thickening)	Health-related outcomes > First occurrences > Skin and subcutaneous tissue disorders
131816	Date L87 first reported (transepidermal elimination disorders)	Health-related outcomes > First occurrences > Skin and subcutaneous tissue disorders
131818	Date L88 first reported (pyoderma gangrenosum)	Health-related outcomes > First occurrences > Skin and subcutaneous tissue disorders
131820	Date L89 first reported (decubitus ulcer)	Health-related outcomes > First occurrences > Skin and subcutaneous tissue disorders
131822	Date L90 first reported (atrophic disorders of skin)	Health-related outcomes > First occurrences > Skin and subcutaneous tissue disorders
131824	Date L91 first reported (hypertrophic disorders of skin)	Health-related outcomes > First occurrences > Skin and subcutaneous tissue disorders
131826	Date L92 first reported (granulomatous disorders of skin and subcutaneous tissue)	Health-related outcomes > First occurrences > Skin and subcutaneous tissue disorders
131828	Date L93 first reported (lupus erythematosus)	Health-related outcomes > First occurrences > Skin and subcutaneous tissue disorders
131830	Date L94 first reported (other localised connective tissue disorders)	Health-related outcomes > First occurrences > Skin and subcutaneous tissue disorders
131832	Date L95 first reported (vasculitis limited to skin, not elsewhere classified)	Health-related outcomes > First occurrences > Skin and subcutaneous tissue disorders
131834	Date L97 first reported (ulcer of lower limb, not elsewhere classified)	Health-related outcomes > First occurrences > Skin and subcutaneous tissue disorders
131836	Date L98 first reported (other disorders of skin and subcutaneous tissue, not elsewhere classified)	Health-related outcomes > First occurrences > Skin and subcutaneous tissue disorders
131838	Date L99 first reported (other disorders of skin and subcutaneous tissue in diseases classified elsewhere)	Health-related outcomes > First occurrences > Skin and subcutaneous tissue disorders
41270	Diagnoses - ICD10	Health-related outcomes > Hospital inpatient > Summary Diagnoses
41271	Diagnoses - ICD9	Health-related outcomes > Hospital inpatient > Summary Diagnoses
41202	Diagnoses - main ICD10	Health-related outcomes > Hospital inpatient > Summary Diagnoses
41203	Diagnoses - main ICD9	Health-related outcomes > Hospital inpatient > Summary Diagnoses
41204	Diagnoses - secondary ICD10	Health-related outcomes > Hospital inpatient > Summary Diagnoses
41205	Diagnoses - secondary ICD9	Health-related outcomes > Hospital inpatient > Summary Diagnoses
41201	External causes - ICD10	Health-related outcomes > Hospital inpatient > Summary Diagnoses
41219	Anaesthetics administered during delivery	Health-related outcomes > Hospital inpatient > Summary Maternity
41220	Anaesthetics administered post delivery	Health-related outcomes > Hospital inpatient > Summary Maternity
41221	Delivery methods	Health-related outcomes > Hospital inpatient > Summary Maternity
41222	Delivery onset methods	Health-related outcomes > Hospital inpatient > Summary Maternity
41223	Delivery places	Health-related outcomes > Hospital inpatient > Summary Maternity
41224	Intended delivery places	Health-related outcomes > Hospital inpatient > Summary Maternity
41225	Resuscitation methods	Health-related outcomes > Hospital inpatient > Summary Maternity
41226	Sex of baby	Health-related outcomes > Hospital inpatient > Summary Maternity
41227	Status of baby at birth	Health-related outcomes > Hospital inpatient > Summary Maternity
41228	Statuses of person conducting delivery	Health-related outcomes > Hospital inpatient > Summary Maternity
41256	Operative procedures - main OPCS3	Health-related outcomes > Hospital inpatient > Summary Operations
41200	Operative procedures - main OPCS4	Health-related outcomes > Hospital inpatient > Summary Operations
41273	Operative procedures - OPCS3	Health-related outcomes > Hospital inpatient > Summary Operations
41272	Operative procedures - OPCS4	Health-related outcomes > Hospital inpatient > Summary Operations
41258	Operative procedures - secondary OPCS3	Health-related outcomes > Hospital inpatient > Summary Operations
41210	Operative procedures - secondary OPCS4	Health-related outcomes > Hospital inpatient > Summary Operations
41214	Carer support indicators	Health-related outcomes > Hospital inpatient > Summary Psychiatric
41218	History of psychiatric care on admission	Health-related outcomes > Hospital inpatient > Summary Psychiatric
K - Biomarkers
30620	Alanine aminotransferase	Biological samples > Assay results > Blood assays > Blood biochemistry
30610	Alkaline phosphatase	Biological samples > Assay results > Blood assays > Blood biochemistry
30640	Apolipoprotein B	Biological samples > Assay results > Blood assays > Blood biochemistry
30650	Aspartate aminotransferase	Biological samples > Assay results > Blood assays > Blood biochemistry
30690	Cholesterol	Biological samples > Assay results > Blood assays > Blood biochemistry
30710	C-reactive protein	Biological samples > Assay results > Blood assays > Blood biochemistry
30700	Creatinine	Biological samples > Assay results > Blood assays > Blood biochemistry
30720	Cystatin C	Biological samples > Assay results > Blood assays > Blood biochemistry
30730	Gamma glutamyltransferase	Biological samples > Assay results > Blood assays > Blood biochemistry
30750	Glycated haemoglobin (HbA1c)	Biological samples > Assay results > Blood assays > Blood biochemistry
30770	IGF-1	Biological samples > Assay results > Blood assays > Blood biochemistry
30780	LDL direct	Biological samples > Assay results > Blood assays > Blood biochemistry
30840	Total bilirubin	Biological samples > Assay results > Blood assays > Blood biochemistry
30870	Triglycerides	Biological samples > Assay results > Blood assays > Blood biochemistry
30880	Urate	Biological samples > Assay results > Blood assays > Blood biochemistry
30670	Urea	Biological samples > Assay results > Blood assays > Blood biochemistry
30622	Alanine aminotransferase aliquot	Biological samples > Assay results > Blood assays > Blood biochemistry > Blood biochemistry processing
30602	Albumin aliquot	Biological samples > Assay results > Blood assays > Blood biochemistry > Blood biochemistry processing
30612	Alkaline phosphatase aliquot	Biological samples > Assay results > Blood assays > Blood biochemistry > Blood biochemistry processing
30632	Apolipoprotein A aliquot	Biological samples > Assay results > Blood assays > Blood biochemistry > Blood biochemistry processing
30642	Apolipoprotein B aliquot	Biological samples > Assay results > Blood assays > Blood biochemistry > Blood biochemistry processing
30652	Aspartate aminotransferase aliquot	Biological samples > Assay results > Blood assays > Blood biochemistry > Blood biochemistry processing
30682	Calcium aliquot	Biological samples > Assay results > Blood assays > Blood biochemistry > Blood biochemistry processing
30692	Cholesterol aliquot	Biological samples > Assay results > Blood assays > Blood biochemistry > Blood biochemistry processing
30712	C-reactive protein aliquot	Biological samples > Assay results > Blood assays > Blood biochemistry > Blood biochemistry processing
30702	Creatinine aliquot	Biological samples > Assay results > Blood assays > Blood biochemistry > Blood biochemistry processing
30722	Cystatin C aliquot	Biological samples > Assay results > Blood assays > Blood biochemistry > Blood biochemistry processing
30662	Direct bilirubin aliquot	Biological samples > Assay results > Blood assays > Blood biochemistry > Blood biochemistry processing
30732	Gamma glutamyltransferase aliquot	Biological samples > Assay results > Blood assays > Blood biochemistry > Blood biochemistry processing
30742	Glucose aliquot	Biological samples > Assay results > Blood assays > Blood biochemistry > Blood biochemistry processing
30762	HDL cholesterol aliquot	Biological samples > Assay results > Blood assays > Blood biochemistry > Blood biochemistry processing
30772	IGF-1 aliquot	Biological samples > Assay results > Blood assays > Blood biochemistry > Blood biochemistry processing
30782	LDL direct aliquot	Biological samples > Assay results > Blood assays > Blood biochemistry > Blood biochemistry processing
30792	Lipoprotein A aliquot	Biological samples > Assay results > Blood assays > Blood biochemistry > Blood biochemistry processing
30812	Phosphate aliquot	Biological samples > Assay results > Blood assays > Blood biochemistry > Blood biochemistry processing
30822	Rheumatoid factor aliquot	Biological samples > Assay results > Blood assays > Blood biochemistry > Blood biochemistry processing
30832	SHBG aliquot	Biological samples > Assay results > Blood assays > Blood biochemistry > Blood biochemistry processing
30852	Testosterone aliquot	Biological samples > Assay results > Blood assays > Blood biochemistry > Blood biochemistry processing
30842	Total bilirubin aliquot	Biological samples > Assay results > Blood assays > Blood biochemistry > Blood biochemistry processing
30862	Total protein aliquot	Biological samples > Assay results > Blood assays > Blood biochemistry > Blood biochemistry processing
30872	Triglycerides aliquot	Biological samples > Assay results > Blood assays > Blood biochemistry > Blood biochemistry processing
30882	Urate aliquot	Biological samples > Assay results > Blood assays > Blood biochemistry > Blood biochemistry processing
30672	Urea aliquot	Biological samples > Assay results > Blood assays > Blood biochemistry > Blood biochemistry processing
30892	Vitamin D aliquot	Biological samples > Assay results > Blood assays > Blood biochemistry > Blood biochemistry processing
30510	Creatinine (enzymatic) in urine	Biological samples > Assay results > Urine assays
30500	Microalbumin in urine	Biological samples > Assay results > Urine assays
30520	Potassium in urine	Biological samples > Assay results > Urine assays
30530	Sodium in urine	Biological samples > Assay results > Urine assays
