## supplementary table 2 for "Identifying risk factors for COVID-19 severity and mortality in the UK Biobank"

### Sheet: Table 2
Supplementary Table 2. List of UK Biobank baseline characteristics and hospital diagnoses fields considered in the study and pre-processed using PHESANT for COVID-19 mortality prediction. These baseline fields were available for at least 90% of the participants. There were in total 1,255 UK Biobank fields (without considering array elements within a field to store multiple values).
Field ID	Description	Hierarchical category
A - Baseline characteristics
21022	Age at recruitment	Population characteristics > Baseline characteristics
52	Month of birth	Population characteristics > Baseline characteristics
31	Sex	Population characteristics > Baseline characteristics
34	Year of birth	Population characteristics > Baseline characteristics
21003	Age when attended assessment centre	UK Biobank Assessment Centre > Recruitment > Reception
54	UK Biobank assessment centre	UK Biobank Assessment Centre > Recruitment > Reception
B - Sociodemographics
189	Townsend deprivation index at recruitment	Population characteristics > Baseline characteristics
6138	Qualifications	UK Biobank Assessment Centre > Touchscreen > Sociodemographics > Education
6142	Current employment status	UK Biobank Assessment Centre > Touchscreen > Sociodemographics > Employment
21000	Ethnic background	UK Biobank Assessment Centre > Touchscreen > Sociodemographics > Ethnicity
6139	Gas or solid-fuel cooking/heating	UK Biobank Assessment Centre > Touchscreen > Sociodemographics > Household
6141	How are people in household related to participant	UK Biobank Assessment Centre > Touchscreen > Sociodemographics > Household
699	Length of time at current address	UK Biobank Assessment Centre > Touchscreen > Sociodemographics > Household
709	Number in household	UK Biobank Assessment Centre > Touchscreen > Sociodemographics > Household
728	Number of vehicles in household	UK Biobank Assessment Centre > Touchscreen > Sociodemographics > Household
680	Own or rent accommodation lived in	UK Biobank Assessment Centre > Touchscreen > Sociodemographics > Household
670	Type of accommodation lived in	UK Biobank Assessment Centre > Touchscreen > Sociodemographics > Household
6146	Attendance/disability/mobility allowance	UK Biobank Assessment Centre > Touchscreen > Sociodemographics > Other sociodemographic factors
C - Lifestyle and environment
1767	Adopted as a child	UK Biobank Assessment Centre > Touchscreen > Early life factors
1687	Comparative body size at age 10	UK Biobank Assessment Centre > Touchscreen > Early life factors
1697	Comparative height size at age 10	UK Biobank Assessment Centre > Touchscreen > Early life factors
1647	Country of birth (UK/elsewhere)	UK Biobank Assessment Centre > Touchscreen > Early life factors
1707	Handedness (chirality/laterality)	UK Biobank Assessment Centre > Touchscreen > Early life factors
1777	Part of a multiple birth	UK Biobank Assessment Centre > Touchscreen > Early life factors
1369	Beef intake	UK Biobank Assessment Centre > Touchscreen > Lifestyle and environment > Diet
1438	Bread intake	UK Biobank Assessment Centre > Touchscreen > Lifestyle and environment > Diet
1448	Bread type	UK Biobank Assessment Centre > Touchscreen > Lifestyle and environment > Diet
1458	Cereal intake	UK Biobank Assessment Centre > Touchscreen > Lifestyle and environment > Diet
1408	Cheese intake	UK Biobank Assessment Centre > Touchscreen > Lifestyle and environment > Diet
1498	Coffee intake	UK Biobank Assessment Centre > Touchscreen > Lifestyle and environment > Diet
1289	Cooked vegetable intake	UK Biobank Assessment Centre > Touchscreen > Lifestyle and environment > Diet
1319	Dried fruit intake	UK Biobank Assessment Centre > Touchscreen > Lifestyle and environment > Diet
1309	Fresh fruit intake	UK Biobank Assessment Centre > Touchscreen > Lifestyle and environment > Diet
1518	Hot drink temperature	UK Biobank Assessment Centre > Touchscreen > Lifestyle and environment > Diet
1379	Lamb/mutton intake	UK Biobank Assessment Centre > Touchscreen > Lifestyle and environment > Diet
1538	Major dietary changes in the last 5 years	UK Biobank Assessment Centre > Touchscreen > Lifestyle and environment > Diet
1418	Milk type used	UK Biobank Assessment Centre > Touchscreen > Lifestyle and environment > Diet
6144	Never eat eggs, dairy, wheat, sugar	UK Biobank Assessment Centre > Touchscreen > Lifestyle and environment > Diet
1339	Non-oily fish intake	UK Biobank Assessment Centre > Touchscreen > Lifestyle and environment > Diet
1329	Oily fish intake	UK Biobank Assessment Centre > Touchscreen > Lifestyle and environment > Diet
1389	Pork intake	UK Biobank Assessment Centre > Touchscreen > Lifestyle and environment > Diet
1359	Poultry intake	UK Biobank Assessment Centre > Touchscreen > Lifestyle and environment > Diet
1349	Processed meat intake	UK Biobank Assessment Centre > Touchscreen > Lifestyle and environment > Diet
1299	Salad / raw vegetable intake	UK Biobank Assessment Centre > Touchscreen > Lifestyle and environment > Diet
1478	Salt added to food	UK Biobank Assessment Centre > Touchscreen > Lifestyle and environment > Diet
1428	Spread type	UK Biobank Assessment Centre > Touchscreen > Lifestyle and environment > Diet
1488	Tea intake	UK Biobank Assessment Centre > Touchscreen > Lifestyle and environment > Diet
1548	Variation in diet	UK Biobank Assessment Centre > Touchscreen > Lifestyle and environment > Diet
1528	Water intake	UK Biobank Assessment Centre > Touchscreen > Lifestyle and environment > Diet
943	Frequency of stair climbing in last 4 weeks	UK Biobank Assessment Centre > Touchscreen > Lifestyle and environment > Physical activity
884	Number of days/week of moderate physical activity 10+ minutes	UK Biobank Assessment Centre > Touchscreen > Lifestyle and environment > Physical activity
904	Number of days/week of vigorous physical activity 10+ minutes	UK Biobank Assessment Centre > Touchscreen > Lifestyle and environment > Physical activity
864	Number of days/week walked 10+ minutes	UK Biobank Assessment Centre > Touchscreen > Lifestyle and environment > Physical activity
1070	Time spent watching television (TV)	UK Biobank Assessment Centre > Touchscreen > Lifestyle and environment > Physical activity
6164	Types of physical activity in last 4 weeks	UK Biobank Assessment Centre > Touchscreen > Lifestyle and environment > Physical activity
6162	Types of transport used (excluding work)	UK Biobank Assessment Centre > Touchscreen > Lifestyle and environment > Physical activity
924	Usual walking pace	UK Biobank Assessment Centre > Touchscreen > Lifestyle and environment > Physical activity
1239	Current tobacco smoking	UK Biobank Assessment Centre > Touchscreen > Lifestyle and environment > Smoking
20160	Ever smoked	UK Biobank Assessment Centre > Touchscreen > Lifestyle and environment > Smoking
1249	Past tobacco smoking	UK Biobank Assessment Centre > Touchscreen > Lifestyle and environment > Smoking
20116	Smoking status	UK Biobank Assessment Centre > Touchscreen > Lifestyle and environment > Smoking
1727	Ease of skin tanning	UK Biobank Assessment Centre > Touchscreen > Lifestyle and environment > Sun exposure
1757	Facial ageing	UK Biobank Assessment Centre > Touchscreen > Lifestyle and environment > Sun exposure
2277	Frequency of solarium/sunlamp use	UK Biobank Assessment Centre > Touchscreen > Lifestyle and environment > Sun exposure
1747	Hair colour (natural, before greying)	UK Biobank Assessment Centre > Touchscreen > Lifestyle and environment > Sun exposure
1717	Skin colour	UK Biobank Assessment Centre > Touchscreen > Lifestyle and environment > Sun exposure
2267	Use of sun/uv protection	UK Biobank Assessment Centre > Touchscreen > Lifestyle and environment > Sun exposure
120	Birth weight known	UK Biobank Assessment Centre > Verbal interview > Early life factors
D - Physical measurements
21001	Body mass index (BMI)	UK Biobank Assessment Centre > Physical measures > Anthropometry > Body size measures
49	Hip circumference	UK Biobank Assessment Centre > Physical measures > Anthropometry > Body size measures
20015	Sitting height	UK Biobank Assessment Centre > Physical measures > Anthropometry > Body size measures
50	Standing height	UK Biobank Assessment Centre > Physical measures > Anthropometry > Body size measures
48	Waist circumference	UK Biobank Assessment Centre > Physical measures > Anthropometry > Body size measures
21002	Weight	UK Biobank Assessment Centre > Physical measures > Anthropometry > Body size measures
21	Weight method	UK Biobank Assessment Centre > Physical measures > Anthropometry > Body size measures
23124	Arm fat mass (left)	UK Biobank Assessment Centre > Physical measures > Anthropometry > Impedance measures
23120	Arm fat mass (right)	UK Biobank Assessment Centre > Physical measures > Anthropometry > Impedance measures
23123	Arm fat percentage (left)	UK Biobank Assessment Centre > Physical measures > Anthropometry > Impedance measures
23119	Arm fat percentage (right)	UK Biobank Assessment Centre > Physical measures > Anthropometry > Impedance measures
23125	Arm fat-free mass (left)	UK Biobank Assessment Centre > Physical measures > Anthropometry > Impedance measures
23121	Arm fat-free mass (right)	UK Biobank Assessment Centre > Physical measures > Anthropometry > Impedance measures
23126	Arm predicted mass (left)	UK Biobank Assessment Centre > Physical measures > Anthropometry > Impedance measures
23122	Arm predicted mass (right)	UK Biobank Assessment Centre > Physical measures > Anthropometry > Impedance measures
23105	Basal metabolic rate	UK Biobank Assessment Centre > Physical measures > Anthropometry > Impedance measures
23099	Body fat percentage	UK Biobank Assessment Centre > Physical measures > Anthropometry > Impedance measures
23104	Body mass index (BMI)	UK Biobank Assessment Centre > Physical measures > Anthropometry > Impedance measures
23110	Impedance of arm (left)	UK Biobank Assessment Centre > Physical measures > Anthropometry > Impedance measures
23109	Impedance of arm (right)	UK Biobank Assessment Centre > Physical measures > Anthropometry > Impedance measures
23108	Impedance of leg (left)	UK Biobank Assessment Centre > Physical measures > Anthropometry > Impedance measures
23107	Impedance of leg (right)	UK Biobank Assessment Centre > Physical measures > Anthropometry > Impedance measures
23106	Impedance of whole body	UK Biobank Assessment Centre > Physical measures > Anthropometry > Impedance measures
23116	Leg fat mass (left)	UK Biobank Assessment Centre > Physical measures > Anthropometry > Impedance measures
23112	Leg fat mass (right)	UK Biobank Assessment Centre > Physical measures > Anthropometry > Impedance measures
23115	Leg fat percentage (left)	UK Biobank Assessment Centre > Physical measures > Anthropometry > Impedance measures
23111	Leg fat percentage (right)	UK Biobank Assessment Centre > Physical measures > Anthropometry > Impedance measures
23117	Leg fat-free mass (left)	UK Biobank Assessment Centre > Physical measures > Anthropometry > Impedance measures
23113	Leg fat-free mass (right)	UK Biobank Assessment Centre > Physical measures > Anthropometry > Impedance measures
23118	Leg predicted mass (left)	UK Biobank Assessment Centre > Physical measures > Anthropometry > Impedance measures
23114	Leg predicted mass (right)	UK Biobank Assessment Centre > Physical measures > Anthropometry > Impedance measures
23128	Trunk fat mass	UK Biobank Assessment Centre > Physical measures > Anthropometry > Impedance measures
23127	Trunk fat percentage	UK Biobank Assessment Centre > Physical measures > Anthropometry > Impedance measures
23129	Trunk fat-free mass	UK Biobank Assessment Centre > Physical measures > Anthropometry > Impedance measures
23130	Trunk predicted mass	UK Biobank Assessment Centre > Physical measures > Anthropometry > Impedance measures
23098	Weight	UK Biobank Assessment Centre > Physical measures > Anthropometry > Impedance measures
23100	Whole body fat mass	UK Biobank Assessment Centre > Physical measures > Anthropometry > Impedance measures
23101	Whole body fat-free mass	UK Biobank Assessment Centre > Physical measures > Anthropometry > Impedance measures
23102	Whole body water mass	UK Biobank Assessment Centre > Physical measures > Anthropometry > Impedance measures
4079	Diastolic blood pressure, automated reading	UK Biobank Assessment Centre > Physical measures > Blood pressure
102	Pulse rate, automated reading	UK Biobank Assessment Centre > Physical measures > Blood pressure
4080	Systolic blood pressure, automated reading	UK Biobank Assessment Centre > Physical measures > Blood pressure
46	Hand grip strength (left)	UK Biobank Assessment Centre > Physical measures > Hand grip strength
47	Hand grip strength (right)	UK Biobank Assessment Centre > Physical measures > Hand grip strength
3088	Contra-indications for spirometry	UK Biobank Assessment Centre > Physical measures > Spirometry
E - Cognitive function
398	Number of correct matches in round	UK Biobank Assessment Centre > Cognitive function > Pairs matching
399	Number of incorrect matches in round	UK Biobank Assessment Centre > Cognitive function > Pairs matching
400	Time to complete round	UK Biobank Assessment Centre > Cognitive function > Pairs matching
404	Duration to first press of snap-button in each round	UK Biobank Assessment Centre > Cognitive function > Reaction time
20023	Mean time to correctly identify matches	UK Biobank Assessment Centre > Cognitive function > Reaction time
403	Number of times snap-button pressed	UK Biobank Assessment Centre > Cognitive function > Reaction time
F - Psychosocial factors
1960	Fed-up feelings	UK Biobank Assessment Centre > Touchscreen > Psychosocial factors > Mental health
2050	Frequency of depressed mood in last 2 weeks	UK Biobank Assessment Centre > Touchscreen > Psychosocial factors > Mental health
2070	Frequency of tenseness / restlessness in last 2 weeks	UK Biobank Assessment Centre > Touchscreen > Psychosocial factors > Mental health
2080	Frequency of tiredness / lethargy in last 2 weeks	UK Biobank Assessment Centre > Touchscreen > Psychosocial factors > Mental health
2060	Frequency of unenthusiasm / disinterest in last 2 weeks	UK Biobank Assessment Centre > Touchscreen > Psychosocial factors > Mental health
2030	Guilty feelings	UK Biobank Assessment Centre > Touchscreen > Psychosocial factors > Mental health
6145	Illness, injury, bereavement, stress in last 2 years	UK Biobank Assessment Centre > Touchscreen > Psychosocial factors > Mental health
1940	Irritability	UK Biobank Assessment Centre > Touchscreen > Psychosocial factors > Mental health
2020	Loneliness, isolation	UK Biobank Assessment Centre > Touchscreen > Psychosocial factors > Mental health
1930	Miserableness	UK Biobank Assessment Centre > Touchscreen > Psychosocial factors > Mental health
1920	Mood swings	UK Biobank Assessment Centre > Touchscreen > Psychosocial factors > Mental health
1970	Nervous feelings	UK Biobank Assessment Centre > Touchscreen > Psychosocial factors > Mental health
2040	Risk taking	UK Biobank Assessment Centre > Touchscreen > Psychosocial factors > Mental health
2100	Seen a psychiatrist for nerves, anxiety, tension or depression	UK Biobank Assessment Centre > Touchscreen > Psychosocial factors > Mental health
2090	Seen doctor (GP) for nerves, anxiety, tension or depression	UK Biobank Assessment Centre > Touchscreen > Psychosocial factors > Mental health
1950	Sensitivity / hurt feelings	UK Biobank Assessment Centre > Touchscreen > Psychosocial factors > Mental health
2010	Suffer from 'nerves'	UK Biobank Assessment Centre > Touchscreen > Psychosocial factors > Mental health
1990	Tense / 'highly strung'	UK Biobank Assessment Centre > Touchscreen > Psychosocial factors > Mental health
1980	Worrier / anxious feelings	UK Biobank Assessment Centre > Touchscreen > Psychosocial factors > Mental health
2000	Worry too long after embarrassment	UK Biobank Assessment Centre > Touchscreen > Psychosocial factors > Mental health
G - Self-reported diseases
20001	Cancer code, self-reported	UK Biobank Assessment Centre > Verbal interview > Medical conditions
20002	Non-cancer illness code, self-reported	UK Biobank Assessment Centre > Verbal interview > Medical conditions
134	Number of self-reported cancers	UK Biobank Assessment Centre > Verbal interview > Medical conditions
135	Number of self-reported non-cancer illnesses	UK Biobank Assessment Centre > Verbal interview > Medical conditions
H - Medications and operations
137	Number of treatments/medications taken	UK Biobank Assessment Centre > Verbal interview > Medications
20003	Treatment/medication code	UK Biobank Assessment Centre > Verbal interview > Medications
136	Number of operations, self-reported	UK Biobank Assessment Centre > Verbal interview > Operations
20004	Operation code	UK Biobank Assessment Centre > Verbal interview > Operations
3079	Pace-maker	UK Biobank Assessment Centre > Verbal interview > Operations
I - Health and medical history
1797	Father still alive	UK Biobank Assessment Centre > Touchscreen > Family history
1835	Mother still alive	UK Biobank Assessment Centre > Touchscreen > Family history
1873	Number of full brothers	UK Biobank Assessment Centre > Touchscreen > Family history
1883	Number of full sisters	UK Biobank Assessment Centre > Touchscreen > Family history
2316	Wheeze or whistling in the chest in last year	UK Biobank Assessment Centre > Touchscreen > Health and medical history > Breathing
2345	Ever had bowel cancer screening	UK Biobank Assessment Centre > Touchscreen > Health and medical history > Cancer screening
2335	Chest pain or discomfort	UK Biobank Assessment Centre > Touchscreen > Health and medical history > Chest pain
2227	Other eye problems	UK Biobank Assessment Centre > Touchscreen > Health and medical history > Eyesight
6147	Reason for glasses/contact lenses	UK Biobank Assessment Centre > Touchscreen > Health and medical history > Eyesight
2207	Wears glasses or contact lenses	UK Biobank Assessment Centre > Touchscreen > Health and medical history > Eyesight
2296	Falls in the last year	UK Biobank Assessment Centre > Touchscreen > Health and medical history > General health
2188	Long-standing illness, disability or infirmity	UK Biobank Assessment Centre > Touchscreen > Health and medical history > General health
2178	Overall health rating	UK Biobank Assessment Centre > Touchscreen > Health and medical history > General health
2306	Weight change compared with 1 year ago	UK Biobank Assessment Centre > Touchscreen > Health and medical history > General health
2247	Hearing difficulty/problems	UK Biobank Assessment Centre > Touchscreen > Health and medical history > Hearing
2257	Hearing difficulty/problems with background noise	UK Biobank Assessment Centre > Touchscreen > Health and medical history > Hearing
6152	Blood clot, DVT, bronchitis, emphysema, asthma, rhinitis, eczema, allergy diagnosed by doctor	UK Biobank Assessment Centre > Touchscreen > Health and medical history > Medical conditions
2453	Cancer diagnosed by doctor	UK Biobank Assessment Centre > Touchscreen > Health and medical history > Medical conditions
2443	Diabetes diagnosed by doctor	UK Biobank Assessment Centre > Touchscreen > Health and medical history > Medical conditions
6151	Fractured bone site(s)	UK Biobank Assessment Centre > Touchscreen > Health and medical history > Medical conditions
2463	Fractured/broken bones in last 5 years	UK Biobank Assessment Centre > Touchscreen > Health and medical history > Medical conditions
2473	Other serious medical condition/disability diagnosed by doctor	UK Biobank Assessment Centre > Touchscreen > Health and medical history > Medical conditions
6150	Vascular/heart problems diagnosed by doctor	UK Biobank Assessment Centre > Touchscreen > Health and medical history > Medical conditions
6154	Medication for pain relief, constipation, heartburn	UK Biobank Assessment Centre > Touchscreen > Health and medical history > Medication
6179	Mineral and other dietary supplements	UK Biobank Assessment Centre > Touchscreen > Health and medical history > Medication
2492	Taking other prescription medications	UK Biobank Assessment Centre > Touchscreen > Health and medical history > Medication
6155	Vitamin and mineral supplements	UK Biobank Assessment Centre > Touchscreen > Health and medical history > Medication
6149	Mouth/teeth dental problems	UK Biobank Assessment Centre > Touchscreen > Health and medical history > Mouth
6159	Pain type(s) experienced in last month	UK Biobank Assessment Centre > Touchscreen > Health and medical history > Pain
J - Hospital diagnoses
40008	Age at cancer diagnosis	Health-related outcomes > Cancer register
40012	Behaviour of cancer tumour	Health-related outcomes > Cancer register
40011	Histology of cancer tumour	Health-related outcomes > Cancer register
40009	Reported occurrences of cancer	Health-related outcomes > Cancer register
40006	Type of cancer: ICD10	Health-related outcomes > Cancer register
40013	Type of cancer: ICD9	Health-related outcomes > Cancer register
130622	Date D50 first reported (iron deficiency anaemia)	Health-related outcomes > First occurrences > Blood, blood-forming organs and certain immune disorders
130624	Date D51 first reported (vitamin b12 deficiency anaemia)	Health-related outcomes > First occurrences > Blood, blood-forming organs and certain immune disorders
130626	Date D52 first reported (folate deficiency anaemia)	Health-related outcomes > First occurrences > Blood, blood-forming organs and certain immune disorders
130628	Date D53 first reported (other nutritional anaemias)	Health-related outcomes > First occurrences > Blood, blood-forming organs and certain immune disorders
130630	Date D55 first reported (anaemia due to enzyme disorders)	Health-related outcomes > First occurrences > Blood, blood-forming organs and certain immune disorders
130632	Date D56 first reported (thalassaemia)	Health-related outcomes > First occurrences > Blood, blood-forming organs and certain immune disorders
130634	Date D57 first reported (sickle-cell disorders)	Health-related outcomes > First occurrences > Blood, blood-forming organs and certain immune disorders
130636	Date D58 first reported (other hereditary haemolytic anaemias)	Health-related outcomes > First occurrences > Blood, blood-forming organs and certain immune disorders
130638	Date D59 first reported (acquired haemolytic anaemia)	Health-related outcomes > First occurrences > Blood, blood-forming organs and certain immune disorders
130640	Date D60 first reported (acquired pure red cell aplasia [erythroblastopenia])	Health-related outcomes > First occurrences > Blood, blood-forming organs and certain immune disorders
130642	Date D61 first reported (other aplastic anaemias)	Health-related outcomes > First occurrences > Blood, blood-forming organs and certain immune disorders
130644	Date D62 first reported (acute posthaemorrhagic anaemia)	Health-related outcomes > First occurrences > Blood, blood-forming organs and certain immune disorders
130646	Date D63 first reported (anaemia in chronic diseases classified elsewhere)	Health-related outcomes > First occurrences > Blood, blood-forming organs and certain immune disorders
130648	Date D64 first reported (other anaemias)	Health-related outcomes > First occurrences > Blood, blood-forming organs and certain immune disorders
130650	Date D65 first reported (disseminated intravascular coagulation [defibrination syndrome])	Health-related outcomes > First occurrences > Blood, blood-forming organs and certain immune disorders
130652	Date D66 first reported (hereditary factor viii deficiency)	Health-related outcomes > First occurrences > Blood, blood-forming organs and certain immune disorders
130654	Date D67 first reported (hereditary factor ix deficiency)	Health-related outcomes > First occurrences > Blood, blood-forming organs and certain immune disorders
130656	Date D68 first reported (other coagulation defects)	Health-related outcomes > First occurrences > Blood, blood-forming organs and certain immune disorders
130658	Date D69 first reported (purpura and other haemorrhagic conditions)	Health-related outcomes > First occurrences > Blood, blood-forming organs and certain immune disorders
130660	Date D70 first reported (agranulocytosis)	Health-related outcomes > First occurrences > Blood, blood-forming organs and certain immune disorders
130662	Date D71 first reported (functional disorders of polymorphonuclear neutrophils)	Health-related outcomes > First occurrences > Blood, blood-forming organs and certain immune disorders
130664	Date D72 first reported (other disorders of white blood cells)	Health-related outcomes > First occurrences > Blood, blood-forming organs and certain immune disorders
130666	Date D73 first reported (diseases of spleen)	Health-related outcomes > First occurrences > Blood, blood-forming organs and certain immune disorders
130670	Date D75 first reported (other diseases of blood and blood-forming organs)	Health-related outcomes > First occurrences > Blood, blood-forming organs and certain immune disorders
130672	Date D76 first reported (certain diseases involving lymphoreticular tissue and reticulohistiocytic system)	Health-related outcomes > First occurrences > Blood, blood-forming organs and certain immune disorders
130676	Date D80 first reported (immunodeficiency with predominantly antibody defects)	Health-related outcomes > First occurrences > Blood, blood-forming organs and certain immune disorders
130678	Date D81 first reported (combined immunodeficiencies)	Health-related outcomes > First occurrences > Blood, blood-forming organs and certain immune disorders
130680	Date D82 first reported (immunodeficiency associated with other major defects)	Health-related outcomes > First occurrences > Blood, blood-forming organs and certain immune disorders
130682	Date D83 first reported (common variable immunodeficiency)	Health-related outcomes > First occurrences > Blood, blood-forming organs and certain immune disorders
130684	Date D84 first reported (other immunodeficiencies)	Health-related outcomes > First occurrences > Blood, blood-forming organs and certain immune disorders
130686	Date D86 first reported (sarcoidosis)	Health-related outcomes > First occurrences > Blood, blood-forming organs and certain immune disorders
130688	Date D89 first reported (other disorders involving the immune mechanism, not elsewhere classified)	Health-related outcomes > First occurrences > Blood, blood-forming organs and certain immune disorders
132320	Date P03 first reported (foetus and newborn affected by other complications of labour and delivery)	Health-related outcomes > First occurrences > Certain conditions originating in the perinatal period
132326	Date P07 first reported (disorders related to short gestation and low birth weight, not elsewhere classified)	Health-related outcomes > First occurrences > Certain conditions originating in the perinatal period
132338	Date P14 first reported (birth injury to peripheral nervous system)	Health-related outcomes > First occurrences > Certain conditions originating in the perinatal period
132340	Date P15 first reported (other birth injuries)	Health-related outcomes > First occurrences > Certain conditions originating in the perinatal period
132358	Date P28 first reported (other respiratory conditions originating in the perinatal period)	Health-related outcomes > First occurrences > Certain conditions originating in the perinatal period
132360	Date P29 first reported (cardiovascular disorders originating in the perinatal period)	Health-related outcomes > First occurrences > Certain conditions originating in the perinatal period
132362	Date P35 first reported (congenital viral diseases)	Health-related outcomes > First occurrences > Certain conditions originating in the perinatal period
132364	Date P36 first reported (bacterial sepsis of newborn)	Health-related outcomes > First occurrences > Certain conditions originating in the perinatal period
132366	Date P37 first reported (other congenital infectious and parasitic diseases)	Health-related outcomes > First occurrences > Certain conditions originating in the perinatal period
132368	Date P38 first reported (omphalitis of newborn with or without mild haemorrhage)	Health-related outcomes > First occurrences > Certain conditions originating in the perinatal period
132370	Date P39 first reported (other infections specific to the perinatal period)	Health-related outcomes > First occurrences > Certain conditions originating in the perinatal period
132390	Date P59 first reported (neonatal jaundice from other and unspecified causes)	Health-related outcomes > First occurrences > Certain conditions originating in the perinatal period
132416	Date P83 first reported (other conditions of integument specific to foetus and newborn)	Health-related outcomes > First occurrences > Certain conditions originating in the perinatal period
132422	Date P92 first reported (feeding problems of newborn)	Health-related outcomes > First occurrences > Certain conditions originating in the perinatal period
132428	Date P95 first reported (foetal death of unspecified cause)	Health-related outcomes > First occurrences > Certain conditions originating in the perinatal period
132430	Date P96 first reported (other conditions originating in the perinatal period)	Health-related outcomes > First occurrences > Certain conditions originating in the perinatal period
130000	Date A00 first reported (cholera)	Health-related outcomes > First occurrences > Certain infectious and parasitic diseases
130002	Date A01 first reported (typhoid and paratyphoid fevers)	Health-related outcomes > First occurrences > Certain infectious and parasitic diseases
130004	Date A02 first reported (other salmonella infections)	Health-related outcomes > First occurrences > Certain infectious and parasitic diseases
130006	Date A03 first reported (shigellosis)	Health-related outcomes > First occurrences > Certain infectious and parasitic diseases
130008	Date A04 first reported (other bacterial intestinal infections)	Health-related outcomes > First occurrences > Certain infectious and parasitic diseases
130010	Date A05 first reported (other bacterial foodborne intoxications)	Health-related outcomes > First occurrences > Certain infectious and parasitic diseases
130012	Date A06 first reported (amoebiasis)	Health-related outcomes > First occurrences > Certain infectious and parasitic diseases
130014	Date A07 first reported (other protozoal intestinal diseases)	Health-related outcomes > First occurrences > Certain infectious and parasitic diseases
130016	Date A08 first reported (viral and other specified intestinal infections)	Health-related outcomes > First occurrences > Certain infectious and parasitic diseases
130018	Date A09 first reported (diarrhoea and gastro-enteritis of presumed infectious origin)	Health-related outcomes > First occurrences > Certain infectious and parasitic diseases
130020	Date A15 first reported (respiratory tuberculosis, bacteriologically and histologically confirmed)	Health-related outcomes > First occurrences > Certain infectious and parasitic diseases
130022	Date A16 first reported (respiratory tuberculosis, not confirmed bacteriologically or histologically)	Health-related outcomes > First occurrences > Certain infectious and parasitic diseases
130024	Date A17 first reported (tuberculosis of nervous system)	Health-related outcomes > First occurrences > Certain infectious and parasitic diseases
130026	Date A18 first reported (tuberculosis of other organs)	Health-related outcomes > First occurrences > Certain infectious and parasitic diseases
130028	Date A19 first reported (miliary tuberculosis)	Health-related outcomes > First occurrences > Certain infectious and parasitic diseases
130036	Date A23 first reported (brucellosis)	Health-related outcomes > First occurrences > Certain infectious and parasitic diseases
130042	Date A26 first reported (erysipeloid)	Health-related outcomes > First occurrences > Certain infectious and parasitic diseases
130044	Date A27 first reported (leptospirosis)	Health-related outcomes > First occurrences > Certain infectious and parasitic diseases
130046	Date A28 first reported (other zoonotic bacterial diseases, not elsewhere classified)	Health-related outcomes > First occurrences > Certain infectious and parasitic diseases
130050	Date A31 first reported (infection due to other mycobacteria)	Health-related outcomes > First occurrences > Certain infectious and parasitic diseases
130052	Date A32 first reported (listeriosis)	Health-related outcomes > First occurrences > Certain infectious and parasitic diseases
130058	Date A35 first reported (other tetanus)	Health-related outcomes > First occurrences > Certain infectious and parasitic diseases
130060	Date A36 first reported (diphtheria)	Health-related outcomes > First occurrences > Certain infectious and parasitic diseases
130062	Date A37 first reported (whooping cough)	Health-related outcomes > First occurrences > Certain infectious and parasitic diseases
130064	Date A38 first reported (scarlet fever)	Health-related outcomes > First occurrences > Certain infectious and parasitic diseases
130066	Date A39 first reported (meningococcal infection)	Health-related outcomes > First occurrences > Certain infectious and parasitic diseases
130068	Date A40 first reported (streptococcal septicaemia)	Health-related outcomes > First occurrences > Certain infectious and parasitic diseases
130070	Date A41 first reported (other septicaemia)	Health-related outcomes > First occurrences > Certain infectious and parasitic diseases
130072	Date A42 first reported (actinomycosis)	Health-related outcomes > First occurrences > Certain infectious and parasitic diseases
130078	Date A46 first reported (erysipelas)	Health-related outcomes > First occurrences > Certain infectious and parasitic diseases
130080	Date A48 first reported (other bacterial diseases, not elsewhere classified)	Health-related outcomes > First occurrences > Certain infectious and parasitic diseases
130082	Date A49 first reported (bacterial infection of unspecified site)	Health-related outcomes > First occurrences > Certain infectious and parasitic diseases
130086	Date A51 first reported (early syphilis)	Health-related outcomes > First occurrences > Certain infectious and parasitic diseases
130088	Date A52 first reported (late syphilis)	Health-related outcomes > First occurrences > Certain infectious and parasitic diseases
130090	Date A53 first reported (other and unspecified syphilis)	Health-related outcomes > First occurrences > Certain infectious and parasitic diseases
130092	Date A54 first reported (gonococcal infection)	Health-related outcomes > First occurrences > Certain infectious and parasitic diseases
130096	Date A56 first reported (other sexually transmitted chlamydial diseases)	Health-related outcomes > First occurrences > Certain infectious and parasitic diseases
130102	Date A59 first reported (trichomoniasis)	Health-related outcomes > First occurrences > Certain infectious and parasitic diseases
130104	Date A60 first reported (anogenital herpesviral [herpes simplex] infections)	Health-related outcomes > First occurrences > Certain infectious and parasitic diseases
130106	Date A63 first reported (other predominantly sexually transmitted diseases, not elsewhere classified)	Health-related outcomes > First occurrences > Certain infectious and parasitic diseases
130112	Date A66 first reported (yaws)	Health-related outcomes > First occurrences > Certain infectious and parasitic diseases
130118	Date A69 first reported (other spirochaetal infections)	Health-related outcomes > First occurrences > Certain infectious and parasitic diseases
130120	Date A70 first reported (chlamydia psittaci infection)	Health-related outcomes > First occurrences > Certain infectious and parasitic diseases
130122	Date A71 first reported (trachoma)	Health-related outcomes > First occurrences > Certain infectious and parasitic diseases
130124	Date A74 first reported (other diseases caused by chlamydiae)	Health-related outcomes > First occurrences > Certain infectious and parasitic diseases
130128	Date A77 first reported (spotted fever [tick-borne rickettsioses])	Health-related outcomes > First occurrences > Certain infectious and parasitic diseases
130130	Date A78 first reported (q fever)	Health-related outcomes > First occurrences > Certain infectious and parasitic diseases
130134	Date A80 first reported (acute poliomyelitis)	Health-related outcomes > First occurrences > Certain infectious and parasitic diseases
130136	Date A81 first reported (atypical virus infections of central nervous system)	Health-related outcomes > First occurrences > Certain infectious and parasitic diseases
130138	Date A82 first reported (rabies)	Health-related outcomes > First occurrences > Certain infectious and parasitic diseases
130140	Date A83 first reported (mosquito-borne viral encephalitis)	Health-related outcomes > First occurrences > Certain infectious and parasitic diseases
130144	Date A85 first reported (other viral encephalitis, not elsewhere classified)	Health-related outcomes > First occurrences > Certain infectious and parasitic diseases
130146	Date A86 first reported (unspecified viral encephalitis)	Health-related outcomes > First occurrences > Certain infectious and parasitic diseases
130148	Date A87 first reported (viral meningitis)	Health-related outcomes > First occurrences > Certain infectious and parasitic diseases
130150	Date A88 first reported (other viral infections of central nervous system, not elsewhere classified)	Health-related outcomes > First occurrences > Certain infectious and parasitic diseases
130152	Date A89 first reported (unspecified viral infection of central nervous system)	Health-related outcomes > First occurrences > Certain infectious and parasitic diseases
130158	Date A92 first reported (other mosquito-borne viral fevers)	Health-related outcomes > First occurrences > Certain infectious and parasitic diseases
130164	Date A95 first reported (yellow fever)	Health-related outcomes > First occurrences > Certain infectious and parasitic diseases
130168	Date A97 first reported (dengue)	Health-related outcomes > First occurrences > Certain infectious and parasitic diseases
130174	Date B00 first reported (herpesviral [herpes simplex] infections)	Health-related outcomes > First occurrences > Certain infectious and parasitic diseases
130176	Date B01 first reported (varicella [chickenpox])	Health-related outcomes > First occurrences > Certain infectious and parasitic diseases
130178	Date B02 first reported (zoster [herpes zoster])	Health-related outcomes > First occurrences > Certain infectious and parasitic diseases
130180	Date B03 first reported (smallpox)	Health-related outcomes > First occurrences > Certain infectious and parasitic diseases
130184	Date B05 first reported (measles)	Health-related outcomes > First occurrences > Certain infectious and parasitic diseases
130186	Date B06 first reported (rubella [german measles])	Health-related outcomes > First occurrences > Certain infectious and parasitic diseases
130188	Date B07 first reported (viral warts)	Health-related outcomes > First occurrences > Certain infectious and parasitic diseases
130190	Date B08 first reported (other viral infections characterised by skin and mucous membrane lesions, not elsewhere classified)	Health-related outcomes > First occurrences > Certain infectious and parasitic diseases
130192	Date B09 first reported (unspecified viral infection characterised by skin and mucous membrane lesions)	Health-related outcomes > First occurrences > Certain infectious and parasitic diseases
130194	Date B15 first reported (acute hepatitis a)	Health-related outcomes > First occurrences > Certain infectious and parasitic diseases
130196	Date B16 first reported (acute hepatitis b)	Health-related outcomes > First occurrences > Certain infectious and parasitic diseases
130198	Date B17 first reported (other acute viral hepatitis)	Health-related outcomes > First occurrences > Certain infectious and parasitic diseases
130200	Date B18 first reported (chronic viral hepatitis)	Health-related outcomes > First occurrences > Certain infectious and parasitic diseases
130202	Date B19 first reported (unspecified viral hepatitis)	Health-related outcomes > First occurrences > Certain infectious and parasitic diseases
130204	Date B20 first reported (human immunodeficiency virus [hiv] disease resulting in infectious and parasitic diseases)	Health-related outcomes > First occurrences > Certain infectious and parasitic diseases
130206	Date B21 first reported (human immunodeficiency virus [hiv] disease resulting in malignant neoplasms)	Health-related outcomes > First occurrences > Certain infectious and parasitic diseases
130208	Date B22 first reported (human immunodeficiency virus [hiv] disease resulting in other specified diseases)	Health-related outcomes > First occurrences > Certain infectious and parasitic diseases
130210	Date B23 first reported (human immunodeficiency virus [hiv] disease resulting in other conditions)	Health-related outcomes > First occurrences > Certain infectious and parasitic diseases
130212	Date B24 first reported (unspecified human immunodeficiency virus [hiv] disease)	Health-related outcomes > First occurrences > Certain infectious and parasitic diseases
130214	Date B25 first reported (cytomegaloviral disease)	Health-related outcomes > First occurrences > Certain infectious and parasitic diseases
130216	Date B26 first reported (mumps)	Health-related outcomes > First occurrences > Certain infectious and parasitic diseases
130218	Date B27 first reported (infectious mononucleosis)	Health-related outcomes > First occurrences > Certain infectious and parasitic diseases
130220	Date B30 first reported (viral conjunctivitis)	Health-related outcomes > First occurrences > Certain infectious and parasitic diseases
130222	Date B33 first reported (other viral diseases, not elsewhere classified)	Health-related outcomes > First occurrences > Certain infectious and parasitic diseases
130224	Date B34 first reported (viral infection of unspecified site)	Health-related outcomes > First occurrences > Certain infectious and parasitic diseases
130226	Date B35 first reported (dermatophytosis)	Health-related outcomes > First occurrences > Certain infectious and parasitic diseases
130228	Date B36 first reported (other superficial mycoses)	Health-related outcomes > First occurrences > Certain infectious and parasitic diseases
130230	Date B37 first reported (candidiasis)	Health-related outcomes > First occurrences > Certain infectious and parasitic diseases
130244	Date B44 first reported (aspergillosis)	Health-related outcomes > First occurrences > Certain infectious and parasitic diseases
130250	Date B47 first reported (mycetoma)	Health-related outcomes > First occurrences > Certain infectious and parasitic diseases
130252	Date B48 first reported (other mycoses, not elsewhere classified)	Health-related outcomes > First occurrences > Certain infectious and parasitic diseases
130254	Date B49 first reported (unspecified mycosis)	Health-related outcomes > First occurrences > Certain infectious and parasitic diseases
130256	Date B50 first reported (plasmodium falciparum malaria)	Health-related outcomes > First occurrences > Certain infectious and parasitic diseases
130258	Date B51 first reported (plasmodium vivax malaria)	Health-related outcomes > First occurrences > Certain infectious and parasitic diseases
130264	Date B54 first reported (unspecified malaria)	Health-related outcomes > First occurrences > Certain infectious and parasitic diseases
130266	Date B55 first reported (leishmaniasis)	Health-related outcomes > First occurrences > Certain infectious and parasitic diseases
130272	Date B58 first reported (toxoplasmosis)	Health-related outcomes > First occurrences > Certain infectious and parasitic diseases
130274	Date B59 first reported (pneumocystosis)	Health-related outcomes > First occurrences > Certain infectious and parasitic diseases
130276	Date B60 first reported (other protozoal diseases, not elsewhere classified)	Health-related outcomes > First occurrences > Certain infectious and parasitic diseases
130280	Date B65 first reported (schistosomiasis [bilharziasis])	Health-related outcomes > First occurrences > Certain infectious and parasitic diseases
130284	Date B67 first reported (echinococcosis)	Health-related outcomes > First occurrences > Certain infectious and parasitic diseases
130286	Date B68 first reported (taeniasis)	Health-related outcomes > First occurrences > Certain infectious and parasitic diseases
130292	Date B71 first reported (other cestode infections)	Health-related outcomes > First occurrences > Certain infectious and parasitic diseases
130296	Date B73 first reported (onchocerciasis)	Health-related outcomes > First occurrences > Certain infectious and parasitic diseases
130302	Date B76 first reported (hookworm diseases)	Health-related outcomes > First occurrences > Certain infectious and parasitic diseases
130304	Date B77 first reported (ascariasis)	Health-related outcomes > First occurrences > Certain infectious and parasitic diseases
130310	Date B80 first reported (enterobiasis)	Health-related outcomes > First occurrences > Certain infectious and parasitic diseases
130312	Date B81 first reported (other intestinal helminthiases, not elsewhere classified)	Health-related outcomes > First occurrences > Certain infectious and parasitic diseases
130314	Date B82 first reported (unspecified intestinal parasitism)	Health-related outcomes > First occurrences > Certain infectious and parasitic diseases
130316	Date B83 first reported (other helminthiases)	Health-related outcomes > First occurrences > Certain infectious and parasitic diseases
130318	Date B85 first reported (pediculosis and phthiriasis)	Health-related outcomes > First occurrences > Certain infectious and parasitic diseases
130320	Date B86 first reported (scabies)	Health-related outcomes > First occurrences > Certain infectious and parasitic diseases
130324	Date B88 first reported (other infestations)	Health-related outcomes > First occurrences > Certain infectious and parasitic diseases
130328	Date B90 first reported (sequelae of tuberculosis)	Health-related outcomes > First occurrences > Certain infectious and parasitic diseases
130330	Date B91 first reported (sequelae of poliomyelitis)	Health-related outcomes > First occurrences > Certain infectious and parasitic diseases
130334	Date B94 first reported (sequelae of other and unspecified infectious and parasitic diseases)	Health-related outcomes > First occurrences > Certain infectious and parasitic diseases
130336	Date B95 first reported (streptococcus and staphylococcus as the cause of diseases classified to other chapters)	Health-related outcomes > First occurrences > Certain infectious and parasitic diseases
130338	Date B96 first reported (other bacterial agents as the cause of diseases classified to other chapters)	Health-related outcomes > First occurrences > Certain infectious and parasitic diseases
130340	Date B97 first reported (viral agents as the cause of diseases classified to other chapters)	Health-related outcomes > First occurrences > Certain infectious and parasitic diseases
130342	Date B98 first reported (other specified infectious agents as the cause of diseases classified to other chapters)	Health-related outcomes > First occurrences > Certain infectious and parasitic diseases
130344	Date B99 first reported (other and unspecified infectious diseases)	Health-related outcomes > First occurrences > Certain infectious and parasitic diseases
131270	Date I00 first reported (rheumatic fever without mention of heart involvement)	Health-related outcomes > First occurrences > Circulatory system disorders
131272	Date I01 first reported (rheumatic fever with heart involvement)	Health-related outcomes > First occurrences > Circulatory system disorders
131274	Date I02 first reported (rheumatic chorea)	Health-related outcomes > First occurrences > Circulatory system disorders
131276	Date I05 first reported (rheumatic mitral valve diseases)	Health-related outcomes > First occurrences > Circulatory system disorders
131278	Date I06 first reported (rheumatic aortic valve diseases)	Health-related outcomes > First occurrences > Circulatory system disorders
131280	Date I07 first reported (rheumatic tricuspid valve diseases)	Health-related outcomes > First occurrences > Circulatory system disorders
131282	Date I08 first reported (multiple valve diseases)	Health-related outcomes > First occurrences > Circulatory system disorders
131284	Date I09 first reported (other rheumatic heart diseases)	Health-related outcomes > First occurrences > Circulatory system disorders
131286	Date I10 first reported (essential (primary) hypertension)	Health-related outcomes > First occurrences > Circulatory system disorders
131288	Date I11 first reported (hypertensive heart disease)	Health-related outcomes > First occurrences > Circulatory system disorders
131290	Date I12 first reported (hypertensive renal disease)	Health-related outcomes > First occurrences > Circulatory system disorders
131292	Date I13 first reported (hypertensive heart and renal disease)	Health-related outcomes > First occurrences > Circulatory system disorders
131294	Date I15 first reported (secondary hypertension)	Health-related outcomes > First occurrences > Circulatory system disorders
131296	Date I20 first reported (angina pectoris)	Health-related outcomes > First occurrences > Circulatory system disorders
131298	Date I21 first reported (acute myocardial infarction)	Health-related outcomes > First occurrences > Circulatory system disorders
131300	Date I22 first reported (subsequent myocardial infarction)	Health-related outcomes > First occurrences > Circulatory system disorders
131302	Date I23 first reported (certain current complications following acute myocardial infarction)	Health-related outcomes > First occurrences > Circulatory system disorders
131304	Date I24 first reported (other acute ischaemic heart diseases)	Health-related outcomes > First occurrences > Circulatory system disorders
131306	Date I25 first reported (chronic ischaemic heart disease)	Health-related outcomes > First occurrences > Circulatory system disorders
131308	Date I26 first reported (pulmonary embolism)	Health-related outcomes > First occurrences > Circulatory system disorders
131310	Date I27 first reported (other pulmonary heart diseases)	Health-related outcomes > First occurrences > Circulatory system disorders
131312	Date I28 first reported (other diseases of pulmonary vessels)	Health-related outcomes > First occurrences > Circulatory system disorders
131314	Date I30 first reported (acute pericarditis)	Health-related outcomes > First occurrences > Circulatory system disorders
131316	Date I31 first reported (other diseases of pericardium)	Health-related outcomes > First occurrences > Circulatory system disorders
131318	Date I32 first reported (pericarditis in diseases classified elsewhere)	Health-related outcomes > First occurrences > Circulatory system disorders
131320	Date I33 first reported (acute and subacute endocarditis)	Health-related outcomes > First occurrences > Circulatory system disorders
131322	Date I34 first reported (nonrheumatic mitral valve disorders)	Health-related outcomes > First occurrences > Circulatory system disorders
131324	Date I35 first reported (nonrheumatic aortic valve disorders)	Health-related outcomes > First occurrences > Circulatory system disorders
131326	Date I36 first reported (nonrheumatic tricuspid valve disorders)	Health-related outcomes > First occurrences > Circulatory system disorders
131328	Date I37 first reported (pulmonary valve disorders)	Health-related outcomes > First occurrences > Circulatory system disorders
131330	Date I38 first reported (endocarditis, valve unspecified)	Health-related outcomes > First occurrences > Circulatory system disorders
131332	Date I39 first reported (endocarditis and heart valve disorders in diseases classified elsewhere)	Health-related outcomes > First occurrences > Circulatory system disorders
131334	Date I40 first reported (acute myocarditis)	Health-related outcomes > First occurrences > Circulatory system disorders
131338	Date I42 first reported (cardiomyopathy)	Health-related outcomes > First occurrences > Circulatory system disorders
131340	Date I43 first reported (cardiomyopathy in diseases classified elsewhere)	Health-related outcomes > First occurrences > Circulatory system disorders
131342	Date I44 first reported (atrioventricular and left bundle-branch block)	Health-related outcomes > First occurrences > Circulatory system disorders
131344	Date I45 first reported (other conduction disorders)	Health-related outcomes > First occurrences > Circulatory system disorders
131346	Date I46 first reported (cardiac arrest)	Health-related outcomes > First occurrences > Circulatory system disorders
131348	Date I47 first reported (paroxysmal tachycardia)	Health-related outcomes > First occurrences > Circulatory system disorders
131350	Date I48 first reported (atrial fibrillation and flutter)	Health-related outcomes > First occurrences > Circulatory system disorders
131352	Date I49 first reported (other cardiac arrhythmias)	Health-related outcomes > First occurrences > Circulatory system disorders
131354	Date I50 first reported (heart failure)	Health-related outcomes > First occurrences > Circulatory system disorders
131356	Date I51 first reported (complications and ill-defined descriptions of heart disease)	Health-related outcomes > First occurrences > Circulatory system disorders
131360	Date I60 first reported (subarachnoid haemorrhage)	Health-related outcomes > First occurrences > Circulatory system disorders
131362	Date I61 first reported (intracerebral haemorrhage)	Health-related outcomes > First occurrences > Circulatory system disorders
131364	Date I62 first reported (other nontraumatic intracranial haemorrhage)	Health-related outcomes > First occurrences > Circulatory system disorders
131366	Date I63 first reported (cerebral infarction)	Health-related outcomes > First occurrences > Circulatory system disorders
131368	Date I64 first reported (stroke, not specified as haemorrhage or infarction)	Health-related outcomes > First occurrences > Circulatory system disorders
131370	Date I65 first reported (occlusion and stenosis of precerebral arteries, not resulting in cerebral infarction)	Health-related outcomes > First occurrences > Circulatory system disorders
131372	Date I66 first reported (occlusion and stenosis of cerebral arteries, not resulting in cerebral infarction)	Health-related outcomes > First occurrences > Circulatory system disorders
131374	Date I67 first reported (other cerebrovascular diseases)	Health-related outcomes > First occurrences > Circulatory system disorders
131376	Date I68 first reported (cerebrovascular disorders in diseases classified elsewhere)	Health-related outcomes > First occurrences > Circulatory system disorders
131378	Date I69 first reported (sequelae of cerebrovascular disease)	Health-related outcomes > First occurrences > Circulatory system disorders
131380	Date I70 first reported (atherosclerosis)	Health-related outcomes > First occurrences > Circulatory system disorders
131382	Date I71 first reported (aortic aneurysm and dissection)	Health-related outcomes > First occurrences > Circulatory system disorders
131384	Date I72 first reported (other aneurysm)	Health-related outcomes > First occurrences > Circulatory system disorders
131386	Date I73 first reported (other peripheral vascular diseases)	Health-related outcomes > First occurrences > Circulatory system disorders
131388	Date I74 first reported (arterial embolism and thrombosis)	Health-related outcomes > First occurrences > Circulatory system disorders
131390	Date I77 first reported (other disorders of arteries and arterioles)	Health-related outcomes > First occurrences > Circulatory system disorders
131392	Date I78 first reported (diseases of capillaries)	Health-related outcomes > First occurrences > Circulatory system disorders
131394	Date I79 first reported (disorders of arteries, arterioles and capillaries in diseases classified elsewhere)	Health-related outcomes > First occurrences > Circulatory system disorders
131396	Date I80 first reported (phlebitis and thrombophlebitis)	Health-related outcomes > First occurrences > Circulatory system disorders
131398	Date I81 first reported (portal vein thrombosis)	Health-related outcomes > First occurrences > Circulatory system disorders
131400	Date I82 first reported (other venous embolism and thrombosis)	Health-related outcomes > First occurrences > Circulatory system disorders
131402	Date I83 first reported (varicose veins of lower extremities)	Health-related outcomes > First occurrences > Circulatory system disorders
131404	Date I84 first reported (haemorrhoids)	Health-related outcomes > First occurrences > Circulatory system disorders
131406	Date I85 first reported (oesophageal varices)	Health-related outcomes > First occurrences > Circulatory system disorders
131408	Date I86 first reported (varicose veins of other sites)	Health-related outcomes > First occurrences > Circulatory system disorders
131410	Date I87 first reported (other disorders of veins)	Health-related outcomes > First occurrences > Circulatory system disorders
131412	Date I88 first reported (nonspecific lymphadenitis)	Health-related outcomes > First occurrences > Circulatory system disorders
131414	Date I89 first reported (other non-infective disorders of lymphatic vessels and lymph nodes)	Health-related outcomes > First occurrences > Circulatory system disorders
131416	Date I95 first reported (hypotension)	Health-related outcomes > First occurrences > Circulatory system disorders
131418	Date I97 first reported (postprocedural disorders of circulatory system, not elsewhere classified)	Health-related outcomes > First occurrences > Circulatory system disorders
131420	Date I98 first reported (other disorders of circulatory system in diseases classified elsewhere)	Health-related outcomes > First occurrences > Circulatory system disorders
131422	Date I99 first reported (other and unspecified disorders of circulatory system)	Health-related outcomes > First occurrences > Circulatory system disorders
132434	Date Q01 first reported (encephalocele)	Health-related outcomes > First occurrences > Congenital disruptions and chromosomal abnormalities
132438	Date Q03 first reported (congenital hydrocephalus)	Health-related outcomes > First occurrences > Congenital disruptions and chromosomal abnormalities
132440	Date Q04 first reported (other congenital malformations of brain)	Health-related outcomes > First occurrences > Congenital disruptions and chromosomal abnormalities
132442	Date Q05 first reported (spina bifida)	Health-related outcomes > First occurrences > Congenital disruptions and chromosomal abnormalities
132444	Date Q06 first reported (other congenital malformations of spinal cord)	Health-related outcomes > First occurrences > Congenital disruptions and chromosomal abnormalities
132446	Date Q07 first reported (other congenital malformations of nervous system)	Health-related outcomes > First occurrences > Congenital disruptions and chromosomal abnormalities
132448	Date Q10 first reported (congenital malformations of eyelid, lachrymal apparatus and orbit)	Health-related outcomes > First occurrences > Congenital disruptions and chromosomal abnormalities
132450	Date Q11 first reported (anophthalmos, microphthalmos and macrophthalmos)	Health-related outcomes > First occurrences > Congenital disruptions and chromosomal abnormalities
132452	Date Q12 first reported (congenital lens malformations)	Health-related outcomes > First occurrences > Congenital disruptions and chromosomal abnormalities
132454	Date Q13 first reported (congenital malformations of anterior segment of eye)	Health-related outcomes > First occurrences > Congenital disruptions and chromosomal abnormalities
132456	Date Q14 first reported (congenital malformations of posterior segment of eye)	Health-related outcomes > First occurrences > Congenital disruptions and chromosomal abnormalities
132458	Date Q15 first reported (other congenital malformations of eye)	Health-related outcomes > First occurrences > Congenital disruptions and chromosomal abnormalities
132460	Date Q16 first reported (congenital malformations of ear causing impairment of hearing)	Health-related outcomes > First occurrences > Congenital disruptions and chromosomal abnormalities
132462	Date Q17 first reported (other congenital malformations of ear)	Health-related outcomes > First occurrences > Congenital disruptions and chromosomal abnormalities
132464	Date Q18 first reported (other congenital malformations of face and neck)	Health-related outcomes > First occurrences > Congenital disruptions and chromosomal abnormalities
132466	Date Q20 first reported (congenital malformations of cardiac chambers and connexions)	Health-related outcomes > First occurrences > Congenital disruptions and chromosomal abnormalities
132468	Date Q21 first reported (congenital malformations of cardiac septa)	Health-related outcomes > First occurrences > Congenital disruptions and chromosomal abnormalities
132470	Date Q22 first reported (congenital malformations of pulmonary and tricuspid valves)	Health-related outcomes > First occurrences > Congenital disruptions and chromosomal abnormalities
132472	Date Q23 first reported (congenital malformations of aortic and mitral valves)	Health-related outcomes > First occurrences > Congenital disruptions and chromosomal abnormalities
132474	Date Q24 first reported (other congenital malformations of heart)	Health-related outcomes > First occurrences > Congenital disruptions and chromosomal abnormalities
132476	Date Q25 first reported (congenital malformations of great arteries)	Health-related outcomes > First occurrences > Congenital disruptions and chromosomal abnormalities
132478	Date Q26 first reported (congenital malformations of great veins)	Health-related outcomes > First occurrences > Congenital disruptions and chromosomal abnormalities
132480	Date Q27 first reported (other congenital malformations of peripheral vascular system)	Health-related outcomes > First occurrences > Congenital disruptions and chromosomal abnormalities
132482	Date Q28 first reported (other congenital malformations of circulatory system)	Health-related outcomes > First occurrences > Congenital disruptions and chromosomal abnormalities
132484	Date Q30 first reported (congenital malformations of nose)	Health-related outcomes > First occurrences > Congenital disruptions and chromosomal abnormalities
132486	Date Q31 first reported (congenital malformations of larynx)	Health-related outcomes > First occurrences > Congenital disruptions and chromosomal abnormalities
132488	Date Q32 first reported (congenital malformations of trachea and bronchus)	Health-related outcomes > First occurrences > Congenital disruptions and chromosomal abnormalities
132490	Date Q33 first reported (congenital malformations of lung)	Health-related outcomes > First occurrences > Congenital disruptions and chromosomal abnormalities
132492	Date Q34 first reported (other congenital malformations of respiratory system)	Health-related outcomes > First occurrences > Congenital disruptions and chromosomal abnormalities
132494	Date Q35 first reported (cleft palate)	Health-related outcomes > First occurrences > Congenital disruptions and chromosomal abnormalities
132496	Date Q36 first reported (cleft lip)	Health-related outcomes > First occurrences > Congenital disruptions and chromosomal abnormalities
132498	Date Q37 first reported (cleft palate with cleft lip)	Health-related outcomes > First occurrences > Congenital disruptions and chromosomal abnormalities
132500	Date Q38 first reported (other congenital malformations of tongue, mouth and pharynx)	Health-related outcomes > First occurrences > Congenital disruptions and chromosomal abnormalities
132502	Date Q39 first reported (congenital malformations of oesophagus)	Health-related outcomes > First occurrences > Congenital disruptions and chromosomal abnormalities
132504	Date Q40 first reported (other congenital malformations of upper alimentary tract)	Health-related outcomes > First occurrences > Congenital disruptions and chromosomal abnormalities
132508	Date Q42 first reported (congenital absence, atresia and stenosis of large intestine)	Health-related outcomes > First occurrences > Congenital disruptions and chromosomal abnormalities
132510	Date Q43 first reported (other congenital malformations of intestine)	Health-related outcomes > First occurrences > Congenital disruptions and chromosomal abnormalities
132512	Date Q44 first reported (congenital malformations of gallbladder, bile ducts and liver)	Health-related outcomes > First occurrences > Congenital disruptions and chromosomal abnormalities
132514	Date Q45 first reported (other congenital malformations of digestive system)	Health-related outcomes > First occurrences > Congenital disruptions and chromosomal abnormalities
132516	Date Q50 first reported (congenital malformations of ovaries, fallopian tubes and broad ligaments)	Health-related outcomes > First occurrences > Congenital disruptions and chromosomal abnormalities
132518	Date Q51 first reported (congenital malformations of uterus and cervix)	Health-related outcomes > First occurrences > Congenital disruptions and chromosomal abnormalities
132520	Date Q52 first reported (other congenital malformations of female genitalia)	Health-related outcomes > First occurrences > Congenital disruptions and chromosomal abnormalities
132522	Date Q53 first reported (undescended testicle)	Health-related outcomes > First occurrences > Congenital disruptions and chromosomal abnormalities
132524	Date Q54 first reported (hypospadias)	Health-related outcomes > First occurrences > Congenital disruptions and chromosomal abnormalities
132526	Date Q55 first reported (other congenital malformations of male genital organs)	Health-related outcomes > First occurrences > Congenital disruptions and chromosomal abnormalities
132530	Date Q60 first reported (renal agenesis and other reduction defects of kidney)	Health-related outcomes > First occurrences > Congenital disruptions and chromosomal abnormalities
132532	Date Q61 first reported (cystic kidney disease)	Health-related outcomes > First occurrences > Congenital disruptions and chromosomal abnormalities
132534	Date Q62 first reported (congenital obstructive defects of renal pelvis and congenital malformations of ureter)	Health-related outcomes > First occurrences > Congenital disruptions and chromosomal abnormalities
132536	Date Q63 first reported (other congenital malformations of kidney)	Health-related outcomes > First occurrences > Congenital disruptions and chromosomal abnormalities
132538	Date Q64 first reported (other congenital malformations of urinary system)	Health-related outcomes > First occurrences > Congenital disruptions and chromosomal abnormalities
132540	Date Q65 first reported (congenital deformities of hip)	Health-related outcomes > First occurrences > Congenital disruptions and chromosomal abnormalities
132542	Date Q66 first reported (congenital deformities of feet)	Health-related outcomes > First occurrences > Congenital disruptions and chromosomal abnormalities
132544	Date Q67 first reported (congenital musculoskeletal deformities of head, face, spine and chest)	Health-related outcomes > First occurrences > Congenital disruptions and chromosomal abnormalities
132546	Date Q68 first reported (other congenital musculoskeletal deformities)	Health-related outcomes > First occurrences > Congenital disruptions and chromosomal abnormalities
132548	Date Q69 first reported (polydactyly)	Health-related outcomes > First occurrences > Congenital disruptions and chromosomal abnormalities
132550	Date Q70 first reported (syndactyly)	Health-related outcomes > First occurrences > Congenital disruptions and chromosomal abnormalities
132552	Date Q71 first reported (reduction defects of upper limb)	Health-related outcomes > First occurrences > Congenital disruptions and chromosomal abnormalities
132554	Date Q72 first reported (reduction defects of lower limb)	Health-related outcomes > First occurrences > Congenital disruptions and chromosomal abnormalities
132558	Date Q74 first reported (other congenital malformations of limb(s))	Health-related outcomes > First occurrences > Congenital disruptions and chromosomal abnormalities
132560	Date Q75 first reported (other congenital malformations of skull and face bones)	Health-related outcomes > First occurrences > Congenital disruptions and chromosomal abnormalities
132562	Date Q76 first reported (congenital malformations of spine and bony thorax)	Health-related outcomes > First occurrences > Congenital disruptions and chromosomal abnormalities
132564	Date Q77 first reported (osteochondrodysplasia with defects of growth of tubular bones and spine)	Health-related outcomes > First occurrences > Congenital disruptions and chromosomal abnormalities
132566	Date Q78 first reported (other osteochondrodysplasias)	Health-related outcomes > First occurrences > Congenital disruptions and chromosomal abnormalities
132568	Date Q79 first reported (congenital malformations of musculoskeletal system, not elsewhere classified)	Health-related outcomes > First occurrences > Congenital disruptions and chromosomal abnormalities
132570	Date Q80 first reported (congenital ichthyosis)	Health-related outcomes > First occurrences > Congenital disruptions and chromosomal abnormalities
132572	Date Q81 first reported (epidermolysis bullosa)	Health-related outcomes > First occurrences > Congenital disruptions and chromosomal abnormalities
132574	Date Q82 first reported (other congenital malformations of skin)	Health-related outcomes > First occurrences > Congenital disruptions and chromosomal abnormalities
132576	Date Q83 first reported (congenital malformations of breast)	Health-related outcomes > First occurrences > Congenital disruptions and chromosomal abnormalities
132578	Date Q84 first reported (other congenital malformations of integument)	Health-related outcomes > First occurrences > Congenital disruptions and chromosomal abnormalities
132580	Date Q85 first reported (phakomatoses, not elsewhere classified)	Health-related outcomes > First occurrences > Congenital disruptions and chromosomal abnormalities
132584	Date Q87 first reported (other specified congenital malformation syndromes affecting multiple systems)	Health-related outcomes > First occurrences > Congenital disruptions and chromosomal abnormalities
132586	Date Q89 first reported (other congenital malformations, not elsewhere classified)	Health-related outcomes > First occurrences > Congenital disruptions and chromosomal abnormalities
132588	Date Q90 first reported (down's syndrome)	Health-related outcomes > First occurrences > Congenital disruptions and chromosomal abnormalities
132590	Date Q91 first reported (edwards' syndrome and patau's syndrome)	Health-related outcomes > First occurrences > Congenital disruptions and chromosomal abnormalities
132592	Date Q92 first reported (other trisomies and partial trisomies of the autosomes, not elsewhere classified)	Health-related outcomes > First occurrences > Congenital disruptions and chromosomal abnormalities
132598	Date Q96 first reported (turner's syndrome)	Health-related outcomes > First occurrences > Congenital disruptions and chromosomal abnormalities
132602	Date Q98 first reported (other sex chromosome abnormalities, male phenotype, not elsewhere classified)	Health-related outcomes > First occurrences > Congenital disruptions and chromosomal abnormalities
132604	Date Q99 first reported (other chromosome abnormalities, not elsewhere classified)	Health-related outcomes > First occurrences > Congenital disruptions and chromosomal abnormalities
131552	Date K00 first reported (disorders of tooth development and eruption)	Health-related outcomes > First occurrences > Digestive system disorders
131554	Date K01 first reported (embedded and impacted teeth)	Health-related outcomes > First occurrences > Digestive system disorders
131556	Date K02 first reported (dental caries)	Health-related outcomes > First occurrences > Digestive system disorders
131558	Date K03 first reported (other diseases of hard tissues of teeth)	Health-related outcomes > First occurrences > Digestive system disorders
131560	Date K04 first reported (diseases of pulp and periapical tissues)	Health-related outcomes > First occurrences > Digestive system disorders
131562	Date K05 first reported (gingivitis and periodontal diseases)	Health-related outcomes > First occurrences > Digestive system disorders
131564	Date K06 first reported (other disorders of gingiva and edentulous alveolar ridge)	Health-related outcomes > First occurrences > Digestive system disorders
131566	Date K07 first reported (dentofacial anomalies [including malocclusion])	Health-related outcomes > First occurrences > Digestive system disorders
131568	Date K08 first reported (other disorders of teeth and supporting structures)	Health-related outcomes > First occurrences > Digestive system disorders
131570	Date K09 first reported (cysts of oral region, not elsewhere classified)	Health-related outcomes > First occurrences > Digestive system disorders
131572	Date K10 first reported (other diseases of jaws)	Health-related outcomes > First occurrences > Digestive system disorders
131574	Date K11 first reported (diseases of salivary glands)	Health-related outcomes > First occurrences > Digestive system disorders
131576	Date K12 first reported (stomatitis and related lesions)	Health-related outcomes > First occurrences > Digestive system disorders
131578	Date K13 first reported (other diseases of lip and oral mucosa)	Health-related outcomes > First occurrences > Digestive system disorders
131580	Date K14 first reported (diseases of tongue)	Health-related outcomes > First occurrences > Digestive system disorders
131582	Date K20 first reported (oesophagitis)	Health-related outcomes > First occurrences > Digestive system disorders
131584	Date K21 first reported (gastro-oesophageal reflux disease)	Health-related outcomes > First occurrences > Digestive system disorders
131586	Date K22 first reported (other diseases of oesophagus)	Health-related outcomes > First occurrences > Digestive system disorders
131588	Date K23 first reported (disorders of oesophagus in diseases classified elsewhere)	Health-related outcomes > First occurrences > Digestive system disorders
131590	Date K25 first reported (gastric ulcer)	Health-related outcomes > First occurrences > Digestive system disorders
131592	Date K26 first reported (duodenal ulcer)	Health-related outcomes > First occurrences > Digestive system disorders
131594	Date K27 first reported (peptic ulcer, site unspecified)	Health-related outcomes > First occurrences > Digestive system disorders
131596	Date K28 first reported (gastrojejunal ulcer)	Health-related outcomes > First occurrences > Digestive system disorders
131598	Date K29 first reported (gastritis and duodenitis)	Health-related outcomes > First occurrences > Digestive system disorders
131600	Date K30 first reported (dyspepsia)	Health-related outcomes > First occurrences > Digestive system disorders
131602	Date K31 first reported (other diseases of stomach and duodenum)	Health-related outcomes > First occurrences > Digestive system disorders
131604	Date K35 first reported (acute appendicitis)	Health-related outcomes > First occurrences > Digestive system disorders
131606	Date K36 first reported (other appendicitis)	Health-related outcomes > First occurrences > Digestive system disorders
131608	Date K37 first reported (unspecified appendicitis)	Health-related outcomes > First occurrences > Digestive system disorders
131610	Date K38 first reported (other diseases of appendix)	Health-related outcomes > First occurrences > Digestive system disorders
131612	Date K40 first reported (inguinal hernia)	Health-related outcomes > First occurrences > Digestive system disorders
131614	Date K41 first reported (femoral hernia)	Health-related outcomes > First occurrences > Digestive system disorders
131616	Date K42 first reported (umbilical hernia)	Health-related outcomes > First occurrences > Digestive system disorders
131618	Date K43 first reported (ventral hernia)	Health-related outcomes > First occurrences > Digestive system disorders
131620	Date K44 first reported (diaphragmatic hernia)	Health-related outcomes > First occurrences > Digestive system disorders
131622	Date K45 first reported (other abdominal hernia)	Health-related outcomes > First occurrences > Digestive system disorders
131624	Date K46 first reported (unspecified abdominal hernia)	Health-related outcomes > First occurrences > Digestive system disorders
131626	Date K50 first reported (crohn's disease [regional enteritis])	Health-related outcomes > First occurrences > Digestive system disorders
131628	Date K51 first reported (ulcerative colitis)	Health-related outcomes > First occurrences > Digestive system disorders
131630	Date K52 first reported (other non-infective gastro-enteritis and colitis)	Health-related outcomes > First occurrences > Digestive system disorders
131632	Date K55 first reported (vascular disorders of intestine)	Health-related outcomes > First occurrences > Digestive system disorders
131634	Date K56 first reported (paralytic ileus and intestinal obstruction without hernia)	Health-related outcomes > First occurrences > Digestive system disorders
131636	Date K57 first reported (diverticular disease of intestine)	Health-related outcomes > First occurrences > Digestive system disorders
131638	Date K58 first reported (irritable bowel syndrome)	Health-related outcomes > First occurrences > Digestive system disorders
131640	Date K59 first reported (other functional intestinal disorders)	Health-related outcomes > First occurrences > Digestive system disorders
131642	Date K60 first reported (fissure and fistula of anal and rectal regions)	Health-related outcomes > First occurrences > Digestive system disorders
131644	Date K61 first reported (abscess of anal and rectal regions)	Health-related outcomes > First occurrences > Digestive system disorders
131646	Date K62 first reported (other diseases of anus and rectum)	Health-related outcomes > First occurrences > Digestive system disorders
131648	Date K63 first reported (other diseases of intestine)	Health-related outcomes > First occurrences > Digestive system disorders
131650	Date K64 first reported (haemorrhoids and perianal venous thrombosis)	Health-related outcomes > First occurrences > Digestive system disorders
131652	Date K65 first reported (peritonitis)	Health-related outcomes > First occurrences > Digestive system disorders
131654	Date K66 first reported (other disorders of peritoneum)	Health-related outcomes > First occurrences > Digestive system disorders
131658	Date K70 first reported (alcoholic liver disease)	Health-related outcomes > First occurrences > Digestive system disorders
131660	Date K71 first reported (toxic liver disease)	Health-related outcomes > First occurrences > Digestive system disorders
131662	Date K72 first reported (hepatic failure, not elsewhere classified)	Health-related outcomes > First occurrences > Digestive system disorders
131664	Date K73 first reported (chronic hepatitis, not elsewhere classified)	Health-related outcomes > First occurrences > Digestive system disorders
131666	Date K74 first reported (fibrosis and cirrhosis of liver)	Health-related outcomes > First occurrences > Digestive system disorders
131668	Date K75 first reported (other inflammatory liver diseases)	Health-related outcomes > First occurrences > Digestive system disorders
131670	Date K76 first reported (other diseases of liver)	Health-related outcomes > First occurrences > Digestive system disorders
131672	Date K77 first reported (liver disorders in diseases classified elsewhere)	Health-related outcomes > First occurrences > Digestive system disorders
131674	Date K80 first reported (cholelithiasis)	Health-related outcomes > First occurrences > Digestive system disorders
131676	Date K81 first reported (cholecystitis)	Health-related outcomes > First occurrences > Digestive system disorders
131678	Date K82 first reported (other diseases of gallbladder)	Health-related outcomes > First occurrences > Digestive system disorders
131680	Date K83 first reported (other diseases of biliary tract)	Health-related outcomes > First occurrences > Digestive system disorders
131682	Date K85 first reported (acute pancreatitis)	Health-related outcomes > First occurrences > Digestive system disorders
131684	Date K86 first reported (other diseases of pancreas)	Health-related outcomes > First occurrences > Digestive system disorders
131688	Date K90 first reported (intestinal malabsorption)	Health-related outcomes > First occurrences > Digestive system disorders
131690	Date K91 first reported (postprocedural disorders of digestive system, not elsewhere classified)	Health-related outcomes > First occurrences > Digestive system disorders
131692	Date K92 first reported (other diseases of digestive system)	Health-related outcomes > First occurrences > Digestive system disorders
131694	Date K93 first reported (disorders of other digestive organs in diseases classified elsewhere)	Health-related outcomes > First occurrences > Digestive system disorders
131222	Date H60 first reported (otitis externa)	Health-related outcomes > First occurrences > Ear and mastoid process disorders
131224	Date H61 first reported (other disorders of external ear)	Health-related outcomes > First occurrences > Ear and mastoid process disorders
131226	Date H62 first reported (disorders of external ear in diseases classified elsewhere)	Health-related outcomes > First occurrences > Ear and mastoid process disorders
131228	Date H65 first reported (nonsuppurative otitis media)	Health-related outcomes > First occurrences > Ear and mastoid process disorders
131230	Date H66 first reported (suppurative and unspecified otitis media)	Health-related outcomes > First occurrences > Ear and mastoid process disorders
131232	Date H67 first reported (otitis media in diseases classified elsewhere)	Health-related outcomes > First occurrences > Ear and mastoid process disorders
131234	Date H68 first reported (eustachian salpingitis and obstruction)	Health-related outcomes > First occurrences > Ear and mastoid process disorders
131236	Date H69 first reported (other disorders of eustachian tube)	Health-related outcomes > First occurrences > Ear and mastoid process disorders
131238	Date H70 first reported (mastoiditis and related conditions)	Health-related outcomes > First occurrences > Ear and mastoid process disorders
131240	Date H71 first reported (cholesteatoma of middle ear)	Health-related outcomes > First occurrences > Ear and mastoid process disorders
131242	Date H72 first reported (perforation of tympanic membrane)	Health-related outcomes > First occurrences > Ear and mastoid process disorders
131244	Date H73 first reported (other disorders of tympanic membrane)	Health-related outcomes > First occurrences > Ear and mastoid process disorders
131246	Date H74 first reported (other disorders of middle ear and mastoid)	Health-related outcomes > First occurrences > Ear and mastoid process disorders
131250	Date H80 first reported (otosclerosis)	Health-related outcomes > First occurrences > Ear and mastoid process disorders
131252	Date H81 first reported (disorders of vestibular function)	Health-related outcomes > First occurrences > Ear and mastoid process disorders
131256	Date H83 first reported (other diseases of inner ear)	Health-related outcomes > First occurrences > Ear and mastoid process disorders
131258	Date H90 first reported (conductive and sensorineural hearing loss)	Health-related outcomes > First occurrences > Ear and mastoid process disorders
131260	Date H91 first reported (other hearing loss)	Health-related outcomes > First occurrences > Ear and mastoid process disorders
131262	Date H92 first reported (otalgia and effusion of ear)	Health-related outcomes > First occurrences > Ear and mastoid process disorders
131264	Date H93 first reported (other disorders of ear, not elsewhere classified)	Health-related outcomes > First occurrences > Ear and mastoid process disorders
131266	Date H94 first reported (other disorders of ear in diseases classified elsewhere)	Health-related outcomes > First occurrences > Ear and mastoid process disorders
131268	Date H95 first reported (postprocedural disorders of ear and mastoid process, not elsewhere classified)	Health-related outcomes > First occurrences > Ear and mastoid process disorders
130692	Date E01 first reported (iodine-deficiency-related thyroid disorders and allied conditions)	Health-related outcomes > First occurrences > Endocrine, nutritional and metabolic diseases
130694	Date E02 first reported (subclinical iodine-deficiency hypothyroidism)	Health-related outcomes > First occurrences > Endocrine, nutritional and metabolic diseases
130696	Date E03 first reported (other hypothyroidism)	Health-related outcomes > First occurrences > Endocrine, nutritional and metabolic diseases
130698	Date E04 first reported (other non-toxic goitre)	Health-related outcomes > First occurrences > Endocrine, nutritional and metabolic diseases
130700	Date E05 first reported (thyrotoxicosis [hyperthyroidism])	Health-related outcomes > First occurrences > Endocrine, nutritional and metabolic diseases
130702	Date E06 first reported (thyroiditis)	Health-related outcomes > First occurrences > Endocrine, nutritional and metabolic diseases
130704	Date E07 first reported (other disorders of thyroid)	Health-related outcomes > First occurrences > Endocrine, nutritional and metabolic diseases
130706	Date E10 first reported (insulin-dependent diabetes mellitus)	Health-related outcomes > First occurrences > Endocrine, nutritional and metabolic diseases
130708	Date E11 first reported (non-insulin-dependent diabetes mellitus)	Health-related outcomes > First occurrences > Endocrine, nutritional and metabolic diseases
130712	Date E13 first reported (other specified diabetes mellitus)	Health-related outcomes > First occurrences > Endocrine, nutritional and metabolic diseases
130714	Date E14 first reported (unspecified diabetes mellitus)	Health-related outcomes > First occurrences > Endocrine, nutritional and metabolic diseases
130716	Date E15 first reported (nondiabetic hypoglycaemic coma)	Health-related outcomes > First occurrences > Endocrine, nutritional and metabolic diseases
130718	Date E16 first reported (other disorders of pancreatic internal secretion)	Health-related outcomes > First occurrences > Endocrine, nutritional and metabolic diseases
130720	Date E20 first reported (hypoparathyroidism)	Health-related outcomes > First occurrences > Endocrine, nutritional and metabolic diseases
130722	Date E21 first reported (hyperparathyroidism and other disorders of parathyroid gland)	Health-related outcomes > First occurrences > Endocrine, nutritional and metabolic diseases
130724	Date E22 first reported (hyperfunction of pituitary gland)	Health-related outcomes > First occurrences > Endocrine, nutritional and metabolic diseases
130726	Date E23 first reported (hypofunction and other disorders of pituitary gland)	Health-related outcomes > First occurrences > Endocrine, nutritional and metabolic diseases
130728	Date E24 first reported (cushing's syndrome)	Health-related outcomes > First occurrences > Endocrine, nutritional and metabolic diseases
130730	Date E25 first reported (adrenogenital disorders)	Health-related outcomes > First occurrences > Endocrine, nutritional and metabolic diseases
130732	Date E26 first reported (hyperaldosteronism)	Health-related outcomes > First occurrences > Endocrine, nutritional and metabolic diseases
130734	Date E27 first reported (other disorders of adrenal gland)	Health-related outcomes > First occurrences > Endocrine, nutritional and metabolic diseases
130736	Date E28 first reported (ovarian dysfunction)	Health-related outcomes > First occurrences > Endocrine, nutritional and metabolic diseases
130738	Date E29 first reported (testicular dysfunction)	Health-related outcomes > First occurrences > Endocrine, nutritional and metabolic diseases
130740	Date E30 first reported (disorders of puberty, not elsewhere classified)	Health-related outcomes > First occurrences > Endocrine, nutritional and metabolic diseases
130742	Date E31 first reported (polyglandular dysfunction)	Health-related outcomes > First occurrences > Endocrine, nutritional and metabolic diseases
130744	Date E32 first reported (diseases of thymus)	Health-related outcomes > First occurrences > Endocrine, nutritional and metabolic diseases
130746	Date E34 first reported (other endocrine disorders)	Health-related outcomes > First occurrences > Endocrine, nutritional and metabolic diseases
130752	Date E41 first reported (nutritional marasmus)	Health-related outcomes > First occurrences > Endocrine, nutritional and metabolic diseases
130756	Date E43 first reported (unspecified severe protein-energy malnutrition)	Health-related outcomes > First occurrences > Endocrine, nutritional and metabolic diseases
130762	Date E46 first reported (unspecified protein-energy malnutrition)	Health-related outcomes > First occurrences > Endocrine, nutritional and metabolic diseases
130766	Date E51 first reported (thiamine deficiency)	Health-related outcomes > First occurrences > Endocrine, nutritional and metabolic diseases
130770	Date E53 first reported (deficiency of other b group vitamins)	Health-related outcomes > First occurrences > Endocrine, nutritional and metabolic diseases
130772	Date E54 first reported (ascorbic acid deficiency)	Health-related outcomes > First occurrences > Endocrine, nutritional and metabolic diseases
130774	Date E55 first reported (vitamin d deficiency)	Health-related outcomes > First occurrences > Endocrine, nutritional and metabolic diseases
130776	Date E56 first reported (other vitamin deficiencies)	Health-related outcomes > First occurrences > Endocrine, nutritional and metabolic diseases
130778	Date E58 first reported (dietary calcium deficiency)	Health-related outcomes > First occurrences > Endocrine, nutritional and metabolic diseases
130782	Date E60 first reported (dietary zinc deficiency)	Health-related outcomes > First occurrences > Endocrine, nutritional and metabolic diseases
130784	Date E61 first reported (deficiency of other nutrient elements)	Health-related outcomes > First occurrences > Endocrine, nutritional and metabolic diseases
130786	Date E63 first reported (other nutritional deficiencies)	Health-related outcomes > First occurrences > Endocrine, nutritional and metabolic diseases
130790	Date E65 first reported (localised adiposity)	Health-related outcomes > First occurrences > Endocrine, nutritional and metabolic diseases
130792	Date E66 first reported (obesity)	Health-related outcomes > First occurrences > Endocrine, nutritional and metabolic diseases
130794	Date E67 first reported (other hyperalimentation)	Health-related outcomes > First occurrences > Endocrine, nutritional and metabolic diseases
130798	Date E70 first reported (disorders of aromatic amino-acid metabolism)	Health-related outcomes > First occurrences > Endocrine, nutritional and metabolic diseases
130800	Date E71 first reported (disorders of branched-chain amino-acid metabolism and fatty-acid metabolism)	Health-related outcomes > First occurrences > Endocrine, nutritional and metabolic diseases
130802	Date E72 first reported (other disorders of amino-acid metabolism)	Health-related outcomes > First occurrences > Endocrine, nutritional and metabolic diseases
130804	Date E73 first reported (lactose intolerance)	Health-related outcomes > First occurrences > Endocrine, nutritional and metabolic diseases
130806	Date E74 first reported (other disorders of carbohydrate metabolism)	Health-related outcomes > First occurrences > Endocrine, nutritional and metabolic diseases
130808	Date E75 first reported (disorders of sphingolipid metabolism and other lipid storage disorders)	Health-related outcomes > First occurrences > Endocrine, nutritional and metabolic diseases
130812	Date E77 first reported (disorders of glycoprotein metabolism)	Health-related outcomes > First occurrences > Endocrine, nutritional and metabolic diseases
130814	Date E78 first reported (disorders of lipoprotein metabolism and other lipidaemias)	Health-related outcomes > First occurrences > Endocrine, nutritional and metabolic diseases
130816	Date E79 first reported (disorders of purine and pyrimidine metabolism)	Health-related outcomes > First occurrences > Endocrine, nutritional and metabolic diseases
130818	Date E80 first reported (disorders of porphyrin and bilirubin metabolism)	Health-related outcomes > First occurrences > Endocrine, nutritional and metabolic diseases
130820	Date E83 first reported (disorders of mineral metabolism)	Health-related outcomes > First occurrences > Endocrine, nutritional and metabolic diseases
130822	Date E84 first reported (cystic fibrosis)	Health-related outcomes > First occurrences > Endocrine, nutritional and metabolic diseases
130824	Date E85 first reported (amyloidosis)	Health-related outcomes > First occurrences > Endocrine, nutritional and metabolic diseases
130826	Date E86 first reported (volume depletion)	Health-related outcomes > First occurrences > Endocrine, nutritional and metabolic diseases
130828	Date E87 first reported (other disorders of fluid, electrolyte and acid-base balance)	Health-related outcomes > First occurrences > Endocrine, nutritional and metabolic diseases
130830	Date E88 first reported (other metabolic disorders)	Health-related outcomes > First occurrences > Endocrine, nutritional and metabolic diseases
130832	Date E89 first reported (postprocedural endocrine and metabolic disorders, not elsewhere classified)	Health-related outcomes > First occurrences > Endocrine, nutritional and metabolic diseases
131128	Date H00 first reported (hordeolum and chalazion)	Health-related outcomes > First occurrences > Eye and adnexa disorders
131130	Date H01 first reported (other inflammation of eyelid)	Health-related outcomes > First occurrences > Eye and adnexa disorders
131132	Date H02 first reported (other disorders of eyelid)	Health-related outcomes > First occurrences > Eye and adnexa disorders
131134	Date H03 first reported (disorders of eyelid in diseases classified elsewhere)	Health-related outcomes > First occurrences > Eye and adnexa disorders
131136	Date H04 first reported (disorders of lachrymal system)	Health-related outcomes > First occurrences > Eye and adnexa disorders
131138	Date H05 first reported (disorders of orbit)	Health-related outcomes > First occurrences > Eye and adnexa disorders
131140	Date H06 first reported (disorders of lachrymal system and orbit in diseases classified elsewhere)	Health-related outcomes > First occurrences > Eye and adnexa disorders
131142	Date H10 first reported (conjunctivitis)	Health-related outcomes > First occurrences > Eye and adnexa disorders
131144	Date H11 first reported (other disorders of conjunctiva)	Health-related outcomes > First occurrences > Eye and adnexa disorders
131146	Date H13 first reported (disorders of conjunctiva in diseases classified elsewhere)	Health-related outcomes > First occurrences > Eye and adnexa disorders
131148	Date H15 first reported (disorders of sclera)	Health-related outcomes > First occurrences > Eye and adnexa disorders
131150	Date H16 first reported (keratitis)	Health-related outcomes > First occurrences > Eye and adnexa disorders
131152	Date H17 first reported (corneal scars and opacities)	Health-related outcomes > First occurrences > Eye and adnexa disorders
131154	Date H18 first reported (other disorders of cornea)	Health-related outcomes > First occurrences > Eye and adnexa disorders
131156	Date H19 first reported (disorders of sclera and cornea in diseases classified elsewhere)	Health-related outcomes > First occurrences > Eye and adnexa disorders
131158	Date H20 first reported (iridocyclitis)	Health-related outcomes > First occurrences > Eye and adnexa disorders
131160	Date H21 first reported (other disorders of iris and ciliary body)	Health-related outcomes > First occurrences > Eye and adnexa disorders
131162	Date H22 first reported (disorders of iris and ciliary body in diseases classified elsewhere)	Health-related outcomes > First occurrences > Eye and adnexa disorders
131164	Date H25 first reported (senile cataract)	Health-related outcomes > First occurrences > Eye and adnexa disorders
131166	Date H26 first reported (other cataract)	Health-related outcomes > First occurrences > Eye and adnexa disorders
131168	Date H27 first reported (other disorders of lens)	Health-related outcomes > First occurrences > Eye and adnexa disorders
131170	Date H28 first reported (cataract and other disorders of lens in diseases classified elsewhere)	Health-related outcomes > First occurrences > Eye and adnexa disorders
131172	Date H30 first reported (chorioretinal inflammation)	Health-related outcomes > First occurrences > Eye and adnexa disorders
131174	Date H31 first reported (other disorders of choroid)	Health-related outcomes > First occurrences > Eye and adnexa disorders
131176	Date H32 first reported (chorioretinal disorders in diseases classified elsewhere)	Health-related outcomes > First occurrences > Eye and adnexa disorders
131178	Date H33 first reported (retinal detachments and breaks)	Health-related outcomes > First occurrences > Eye and adnexa disorders
131180	Date H34 first reported (retinal vascular occlusions)	Health-related outcomes > First occurrences > Eye and adnexa disorders
131182	Date H35 first reported (other retinal disorders)	Health-related outcomes > First occurrences > Eye and adnexa disorders
131184	Date H36 first reported (retinal disorders in diseases classified elsewhere)	Health-related outcomes > First occurrences > Eye and adnexa disorders
131186	Date H40 first reported (glaucoma)	Health-related outcomes > First occurrences > Eye and adnexa disorders
131190	Date H43 first reported (disorders of vitreous body)	Health-related outcomes > First occurrences > Eye and adnexa disorders
131192	Date H44 first reported (disorders of globe)	Health-related outcomes > First occurrences > Eye and adnexa disorders
131194	Date H45 first reported (disorders of vitreous body and globe in diseases classified elsewhere)	Health-related outcomes > First occurrences > Eye and adnexa disorders
131196	Date H46 first reported (optic neuritis)	Health-related outcomes > First occurrences > Eye and adnexa disorders
131198	Date H47 first reported (other disorders of optic [2nd] nerve and visual pathways)	Health-related outcomes > First occurrences > Eye and adnexa disorders
131200	Date H48 first reported (disorders of optic [2nd] nerve and visual pathways in diseases classified elsewhere)	Health-related outcomes > First occurrences > Eye and adnexa disorders
131202	Date H49 first reported (paralytic strabismus)	Health-related outcomes > First occurrences > Eye and adnexa disorders
131204	Date H50 first reported (other strabismus)	Health-related outcomes > First occurrences > Eye and adnexa disorders
131206	Date H51 first reported (other disorders of binocular movement)	Health-related outcomes > First occurrences > Eye and adnexa disorders
131208	Date H52 first reported (disorders of refraction and accommodation)	Health-related outcomes > First occurrences > Eye and adnexa disorders
131210	Date H53 first reported (visual disturbances)	Health-related outcomes > First occurrences > Eye and adnexa disorders
131212	Date H54 first reported (blindness and low vision)	Health-related outcomes > First occurrences > Eye and adnexa disorders
131214	Date H55 first reported (nystagmus and other irregular eye movements)	Health-related outcomes > First occurrences > Eye and adnexa disorders
131216	Date H57 first reported (other disorders of eye and adnexa)	Health-related outcomes > First occurrences > Eye and adnexa disorders
131218	Date H58 first reported (other disorders of eye and adnexa in diseases classified elsewhere)	Health-related outcomes > First occurrences > Eye and adnexa disorders
131220	Date H59 first reported (postprocedural disorders of eye and adnexa, not elsewhere classified)	Health-related outcomes > First occurrences > Eye and adnexa disorders
131998	Date N00 first reported (acute nephritic syndrome)	Health-related outcomes > First occurrences > Genitourinary system disorders
132000	Date N01 first reported (rapidly progressive nephritic syndrome)	Health-related outcomes > First occurrences > Genitourinary system disorders
132002	Date N02 first reported (recurrent and persistent haematuria)	Health-related outcomes > First occurrences > Genitourinary system disorders
132004	Date N03 first reported (chronic nephritic syndrome)	Health-related outcomes > First occurrences > Genitourinary system disorders
132006	Date N04 first reported (nephrotic syndrome)	Health-related outcomes > First occurrences > Genitourinary system disorders
132008	Date N05 first reported (unspecified nephritic syndrome)	Health-related outcomes > First occurrences > Genitourinary system disorders
132010	Date N06 first reported (isolated proteinuria with specified morphological lesion)	Health-related outcomes > First occurrences > Genitourinary system disorders
132012	Date N07 first reported (hereditary nephropathy, not elsewhere classified)	Health-related outcomes > First occurrences > Genitourinary system disorders
132014	Date N08 first reported (glomerular disorders in diseases classified elsewhere)	Health-related outcomes > First occurrences > Genitourinary system disorders
132016	Date N10 first reported (acute tubulo-interstitial nephritis)	Health-related outcomes > First occurrences > Genitourinary system disorders
132018	Date N11 first reported (chronic tubulo-interstitial nephritis)	Health-related outcomes > First occurrences > Genitourinary system disorders
132020	Date N12 first reported (tubulo-interstitial nephritis, not specified as acute or chronic)	Health-related outcomes > First occurrences > Genitourinary system disorders
132022	Date N13 first reported (obstructive and reflux uropathy)	Health-related outcomes > First occurrences > Genitourinary system disorders
132024	Date N14 first reported (drug- and heavy-metal-induced tubulo-interstitial and tubular conditions)	Health-related outcomes > First occurrences > Genitourinary system disorders
132026	Date N15 first reported (other renal tubulo-interstitial diseases)	Health-related outcomes > First occurrences > Genitourinary system disorders
132028	Date N16 first reported (renal tubulo-interstitial disorders in diseases classified elsewhere)	Health-related outcomes > First occurrences > Genitourinary system disorders
132030	Date N17 first reported (acute renal failure)	Health-related outcomes > First occurrences > Genitourinary system disorders
132032	Date N18 first reported (chronic renal failure)	Health-related outcomes > First occurrences > Genitourinary system disorders
132034	Date N19 first reported (unspecified renal failure)	Health-related outcomes > First occurrences > Genitourinary system disorders
132036	Date N20 first reported (calculus of kidney and ureter)	Health-related outcomes > First occurrences > Genitourinary system disorders
132038	Date N21 first reported (calculus of lower urinary tract)	Health-related outcomes > First occurrences > Genitourinary system disorders
132042	Date N23 first reported (unspecified renal colic)	Health-related outcomes > First occurrences > Genitourinary system disorders
132044	Date N25 first reported (disorders resulting from impaired renal tubular function)	Health-related outcomes > First occurrences > Genitourinary system disorders
132046	Date N26 first reported (unspecified contracted kidney)	Health-related outcomes > First occurrences > Genitourinary system disorders
132048	Date N27 first reported (small kidney of unknown cause)	Health-related outcomes > First occurrences > Genitourinary system disorders
132050	Date N28 first reported (other disorders of kidney and ureter, not elsewhere classified)	Health-related outcomes > First occurrences > Genitourinary system disorders
132052	Date N29 first reported (other disorders of kidney and ureter in diseases classified elsewhere)	Health-related outcomes > First occurrences > Genitourinary system disorders
132054	Date N30 first reported (cystitis)	Health-related outcomes > First occurrences > Genitourinary system disorders
132056	Date N31 first reported (neuromuscular dysfunction of bladder, not elsewhere classified)	Health-related outcomes > First occurrences > Genitourinary system disorders
132058	Date N32 first reported (other disorders of bladder)	Health-related outcomes > First occurrences > Genitourinary system disorders
132062	Date N34 first reported (urethritis and urethral syndrome)	Health-related outcomes > First occurrences > Genitourinary system disorders
132064	Date N35 first reported (urethral stricture)	Health-related outcomes > First occurrences > Genitourinary system disorders
132066	Date N36 first reported (other disorders of urethra)	Health-related outcomes > First occurrences > Genitourinary system disorders
132070	Date N39 first reported (other disorders of urinary system)	Health-related outcomes > First occurrences > Genitourinary system disorders
132072	Date N40 first reported (hyperplasia of prostate)	Health-related outcomes > First occurrences > Genitourinary system disorders
132074	Date N41 first reported (inflammatory diseases of prostate)	Health-related outcomes > First occurrences > Genitourinary system disorders
132076	Date N42 first reported (other disorders of prostate)	Health-related outcomes > First occurrences > Genitourinary system disorders
132078	Date N43 first reported (hydrocele and spermatocele)	Health-related outcomes > First occurrences > Genitourinary system disorders
132080	Date N44 first reported (torsion of testis)	Health-related outcomes > First occurrences > Genitourinary system disorders
132082	Date N45 first reported (orchitis and epididymitis)	Health-related outcomes > First occurrences > Genitourinary system disorders
132084	Date N46 first reported (male infertility)	Health-related outcomes > First occurrences > Genitourinary system disorders
132086	Date N47 first reported (redundant prepuce, phimosis and paraphimosis)	Health-related outcomes > First occurrences > Genitourinary system disorders
132088	Date N48 first reported (other disorders of penis)	Health-related outcomes > First occurrences > Genitourinary system disorders
132090	Date N49 first reported (inflammatory disorders of male genital organs, not elsewhere classified)	Health-related outcomes > First occurrences > Genitourinary system disorders
132092	Date N50 first reported (other disorders of male genital organs)	Health-related outcomes > First occurrences > Genitourinary system disorders
132094	Date N51 first reported (disorders of male genital organs in diseases classified elsewhere)	Health-related outcomes > First occurrences > Genitourinary system disorders
132096	Date N60 first reported (benign mammary dysplasia)	Health-related outcomes > First occurrences > Genitourinary system disorders
132098	Date N61 first reported (inflammatory disorders of breast)	Health-related outcomes > First occurrences > Genitourinary system disorders
132100	Date N62 first reported (hypertrophy of breast)	Health-related outcomes > First occurrences > Genitourinary system disorders
132102	Date N63 first reported (unspecified lump in breast)	Health-related outcomes > First occurrences > Genitourinary system disorders
132104	Date N64 first reported (other disorders of breast)	Health-related outcomes > First occurrences > Genitourinary system disorders
132106	Date N70 first reported (salpingitis and oophoritis)	Health-related outcomes > First occurrences > Genitourinary system disorders
132108	Date N71 first reported (inflammatory disease of uterus, except cervix)	Health-related outcomes > First occurrences > Genitourinary system disorders
132110	Date N72 first reported (inflammatory disease of cervix uteri)	Health-related outcomes > First occurrences > Genitourinary system disorders
132112	Date N73 first reported (other female pelvic inflammatory diseases)	Health-related outcomes > First occurrences > Genitourinary system disorders
132114	Date N74 first reported (female pelvic inflammatory disorders in diseases classified elsewhere)	Health-related outcomes > First occurrences > Genitourinary system disorders
132116	Date N75 first reported (diseases of bartholin's gland)	Health-related outcomes > First occurrences > Genitourinary system disorders
132118	Date N76 first reported (other inflammation of vagina and vulva)	Health-related outcomes > First occurrences > Genitourinary system disorders
132120	Date N77 first reported (vulvovaginal ulceration and inflammation in diseases classified elsewhere)	Health-related outcomes > First occurrences > Genitourinary system disorders
132122	Date N80 first reported (endometriosis)	Health-related outcomes > First occurrences > Genitourinary system disorders
132124	Date N81 first reported (female genital prolapse)	Health-related outcomes > First occurrences > Genitourinary system disorders
132126	Date N82 first reported (fistulae involving female genital tract)	Health-related outcomes > First occurrences > Genitourinary system disorders
132128	Date N83 first reported (noninflammatory disorders of ovary, fallopian tube and broad ligament)	Health-related outcomes > First occurrences > Genitourinary system disorders
132130	Date N84 first reported (polyp of female genital tract)	Health-related outcomes > First occurrences > Genitourinary system disorders
132132	Date N85 first reported (other noninflammatory disorders of uterus, except cervix)	Health-related outcomes > First occurrences > Genitourinary system disorders
132134	Date N86 first reported (erosion and ectropion of cervix uteri)	Health-related outcomes > First occurrences > Genitourinary system disorders
132136	Date N87 first reported (dysplasia of cervix uteri)	Health-related outcomes > First occurrences > Genitourinary system disorders
132138	Date N88 first reported (other noninflammatory disorders of cervix uteri)	Health-related outcomes > First occurrences > Genitourinary system disorders
132140	Date N89 first reported (other noninflammatory disorders of vagina)	Health-related outcomes > First occurrences > Genitourinary system disorders
132142	Date N90 first reported (other noninflammatory disorders of vulva and perineum)	Health-related outcomes > First occurrences > Genitourinary system disorders
132144	Date N91 first reported (absent, scanty and rare menstruation)	Health-related outcomes > First occurrences > Genitourinary system disorders
132146	Date N92 first reported (excessive, frequent and irregular menstruation)	Health-related outcomes > First occurrences > Genitourinary system disorders
132148	Date N93 first reported (other abnormal uterine and vaginal bleeding)	Health-related outcomes > First occurrences > Genitourinary system disorders
132150	Date N94 first reported (pain and other conditions associated with female genital organs and menstrual cycle)	Health-related outcomes > First occurrences > Genitourinary system disorders
132152	Date N95 first reported (menopausal and other perimenopausal disorders)	Health-related outcomes > First occurrences > Genitourinary system disorders
132154	Date N96 first reported (habitual aborter)	Health-related outcomes > First occurrences > Genitourinary system disorders
132156	Date N97 first reported (female infertility)	Health-related outcomes > First occurrences > Genitourinary system disorders
132158	Date N98 first reported (complications associated with artificial fertilisation)	Health-related outcomes > First occurrences > Genitourinary system disorders
132160	Date N99 first reported (postprocedural disorders of genito-urinary system, not elsewhere classified)	Health-related outcomes > First occurrences > Genitourinary system disorders
130836	Date F00 first reported (dementia in alzheimer's disease)	Health-related outcomes > First occurrences > Mental and behavioural disorders
130838	Date F01 first reported (vascular dementia)	Health-related outcomes > First occurrences > Mental and behavioural disorders
130840	Date F02 first reported (dementia in other diseases classified elsewhere)	Health-related outcomes > First occurrences > Mental and behavioural disorders
130842	Date F03 first reported (unspecified dementia)	Health-related outcomes > First occurrences > Mental and behavioural disorders
130844	Date F04 first reported (organic amnesic syndrome, not induced by alcohol and other psychoactive substances)	Health-related outcomes > First occurrences > Mental and behavioural disorders
130846	Date F05 first reported (delirium, not induced by alcohol and other psychoactive substances)	Health-related outcomes > First occurrences > Mental and behavioural disorders
130848	Date F06 first reported (other mental disorders due to brain damage and dysfunction and to physical disease)	Health-related outcomes > First occurrences > Mental and behavioural disorders
130850	Date F07 first reported (personality and behavioural disorders due to brain disease, damage and dysfunction)	Health-related outcomes > First occurrences > Mental and behavioural disorders
130852	Date F09 first reported (unspecified organic or symptomatic mental disorder)	Health-related outcomes > First occurrences > Mental and behavioural disorders
130854	Date F10 first reported (mental and behavioural disorders due to use of alcohol)	Health-related outcomes > First occurrences > Mental and behavioural disorders
130856	Date F11 first reported (mental and behavioural disorders due to use of opioids)	Health-related outcomes > First occurrences > Mental and behavioural disorders
130858	Date F12 first reported (mental and behavioural disorders due to use of cannabinoids)	Health-related outcomes > First occurrences > Mental and behavioural disorders
130860	Date F13 first reported (mental and behavioural disorders due to use of sedatives or hypnotics)	Health-related outcomes > First occurrences > Mental and behavioural disorders
130862	Date F14 first reported (mental and behavioural disorders due to use of cocaine)	Health-related outcomes > First occurrences > Mental and behavioural disorders
130864	Date F15 first reported (mental and behavioural disorders due to use of other stimulants, including caffeine)	Health-related outcomes > First occurrences > Mental and behavioural disorders
130866	Date F16 first reported (mental and behavioural disorders due to use of hallucinogens)	Health-related outcomes > First occurrences > Mental and behavioural disorders
130868	Date F17 first reported (mental and behavioural disorders due to use of tobacco)	Health-related outcomes > First occurrences > Mental and behavioural disorders
130872	Date F19 first reported (mental and behavioural disorders due to multiple drug use and use of other psychoactive substances)	Health-related outcomes > First occurrences > Mental and behavioural disorders
130874	Date F20 first reported (schizophrenia)	Health-related outcomes > First occurrences > Mental and behavioural disorders
130876	Date F21 first reported (schizotypal disorder)	Health-related outcomes > First occurrences > Mental and behavioural disorders
130878	Date F22 first reported (persistent delusional disorders)	Health-related outcomes > First occurrences > Mental and behavioural disorders
130880	Date F23 first reported (acute and transient psychotic disorders)	Health-related outcomes > First occurrences > Mental and behavioural disorders
130884	Date F25 first reported (schizoaffective disorders)	Health-related outcomes > First occurrences > Mental and behavioural disorders
130886	Date F28 first reported (other nonorganic psychotic disorders)	Health-related outcomes > First occurrences > Mental and behavioural disorders
130888	Date F29 first reported (unspecified nonorganic psychosis)	Health-related outcomes > First occurrences > Mental and behavioural disorders
130890	Date F30 first reported (manic episode)	Health-related outcomes > First occurrences > Mental and behavioural disorders
130892	Date F31 first reported (bipolar affective disorder)	Health-related outcomes > First occurrences > Mental and behavioural disorders
130894	Date F32 first reported (depressive episode)	Health-related outcomes > First occurrences > Mental and behavioural disorders
130896	Date F33 first reported (recurrent depressive disorder)	Health-related outcomes > First occurrences > Mental and behavioural disorders
130898	Date F34 first reported (persistent mood [affective] disorders)	Health-related outcomes > First occurrences > Mental and behavioural disorders
130900	Date F38 first reported (other mood [affective] disorders)	Health-related outcomes > First occurrences > Mental and behavioural disorders
130902	Date F39 first reported (unspecified mood [affective] disorder)	Health-related outcomes > First occurrences > Mental and behavioural disorders
130904	Date F40 first reported (phobic anxiety disorders)	Health-related outcomes > First occurrences > Mental and behavioural disorders
130906	Date F41 first reported (other anxiety disorders)	Health-related outcomes > First occurrences > Mental and behavioural disorders
130908	Date F42 first reported (obsessive-compulsive disorder)	Health-related outcomes > First occurrences > Mental and behavioural disorders
130910	Date F43 first reported (reaction to severe stress, and adjustment disorders)	Health-related outcomes > First occurrences > Mental and behavioural disorders
130912	Date F44 first reported (dissociative [conversion] disorders)	Health-related outcomes > First occurrences > Mental and behavioural disorders
130914	Date F45 first reported (somatoform disorders)	Health-related outcomes > First occurrences > Mental and behavioural disorders
130916	Date F48 first reported (other neurotic disorders)	Health-related outcomes > First occurrences > Mental and behavioural disorders
130918	Date F50 first reported (eating disorders)	Health-related outcomes > First occurrences > Mental and behavioural disorders
130920	Date F51 first reported (nonorganic sleep disorders)	Health-related outcomes > First occurrences > Mental and behavioural disorders
130922	Date F52 first reported (sexual dysfunction, not caused by organic disorder or disease)	Health-related outcomes > First occurrences > Mental and behavioural disorders
130924	Date F53 first reported (mental and behavioural disorders associated with the puerperium, not elsewhere classified)	Health-related outcomes > First occurrences > Mental and behavioural disorders
130928	Date F55 first reported (abuse of non-dependence-producing substances)	Health-related outcomes > First occurrences > Mental and behavioural disorders
130932	Date F60 first reported (specific personality disorders)	Health-related outcomes > First occurrences > Mental and behavioural disorders
130934	Date F61 first reported (mixed and other personality disorders)	Health-related outcomes > First occurrences > Mental and behavioural disorders
130936	Date F62 first reported (enduring personality changes, not attributable to brain damage and disease)	Health-related outcomes > First occurrences > Mental and behavioural disorders
130938	Date F63 first reported (habit and impulse disorders)	Health-related outcomes > First occurrences > Mental and behavioural disorders
130940	Date F64 first reported (gender identity disorders)	Health-related outcomes > First occurrences > Mental and behavioural disorders
130942	Date F65 first reported (disorders of sexual preference)	Health-related outcomes > First occurrences > Mental and behavioural disorders
130944	Date F66 first reported (psychological and behavioural disorders associated with sexual development and orientation)	Health-related outcomes > First occurrences > Mental and behavioural disorders
130946	Date F68 first reported (other disorders of adult personality and behaviour)	Health-related outcomes > First occurrences > Mental and behavioural disorders
130948	Date F69 first reported (unspecified disorder of adult personality and behaviour)	Health-related outcomes > First occurrences > Mental and behavioural disorders
130950	Date F70 first reported (mild mental retardation)	Health-related outcomes > First occurrences > Mental and behavioural disorders
130952	Date F71 first reported (moderate mental retardation)	Health-related outcomes > First occurrences > Mental and behavioural disorders
130960	Date F79 first reported (unspecified mental retardation)	Health-related outcomes > First occurrences > Mental and behavioural disorders
130962	Date F80 first reported (specific developmental disorders of speech and language)	Health-related outcomes > First occurrences > Mental and behavioural disorders
130964	Date F81 first reported (specific developmental disorders of scholastic skills)	Health-related outcomes > First occurrences > Mental and behavioural disorders
130966	Date F82 first reported (specific developmental disorder of motor function)	Health-related outcomes > First occurrences > Mental and behavioural disorders
130970	Date F84 first reported (pervasive developmental disorders)	Health-related outcomes > First occurrences > Mental and behavioural disorders
130976	Date F90 first reported (hyperkinetic disorders)	Health-related outcomes > First occurrences > Mental and behavioural disorders
130978	Date F91 first reported (conduct disorders)	Health-related outcomes > First occurrences > Mental and behavioural disorders
130982	Date F93 first reported (emotional disorders with onset specific to childhood)	Health-related outcomes > First occurrences > Mental and behavioural disorders
130986	Date F95 first reported (tic disorders)	Health-related outcomes > First occurrences > Mental and behavioural disorders
130988	Date F98 first reported (other behavioural and emotional disorders with onset usually occurring in childhood and adolescence)	Health-related outcomes > First occurrences > Mental and behavioural disorders
130990	Date F99 first reported (mental disorder, not otherwise specified)	Health-related outcomes > First occurrences > Mental and behavioural disorders
131840	Date M00 first reported (pyogenic arthritis)	Health-related outcomes > First occurrences > Musculoskeletal system and connective tissue disorders
131842	Date M01 first reported (direct infections of joint in infectious and parasitic diseases classified elsewhere)	Health-related outcomes > First occurrences > Musculoskeletal system and connective tissue disorders
131844	Date M02 first reported (reactive arthropathies)	Health-related outcomes > First occurrences > Musculoskeletal system and connective tissue disorders
131848	Date M05 first reported (seropositive rheumatoid arthritis)	Health-related outcomes > First occurrences > Musculoskeletal system and connective tissue disorders
131850	Date M06 first reported (other rheumatoid arthritis)	Health-related outcomes > First occurrences > Musculoskeletal system and connective tissue disorders
131852	Date M07 first reported (psoriatic and enteropathic arthropathies)	Health-related outcomes > First occurrences > Musculoskeletal system and connective tissue disorders
131854	Date M08 first reported (juvenile arthritis)	Health-related outcomes > First occurrences > Musculoskeletal system and connective tissue disorders
131858	Date M10 first reported (gout)	Health-related outcomes > First occurrences > Musculoskeletal system and connective tissue disorders
131860	Date M11 first reported (other crystal arthropathies)	Health-related outcomes > First occurrences > Musculoskeletal system and connective tissue disorders
131862	Date M12 first reported (other specific arthropathies)	Health-related outcomes > First occurrences > Musculoskeletal system and connective tissue disorders
131864	Date M13 first reported (other arthritis)	Health-related outcomes > First occurrences > Musculoskeletal system and connective tissue disorders
131866	Date M14 first reported (arthropathies in other diseases classified elsewhere)	Health-related outcomes > First occurrences > Musculoskeletal system and connective tissue disorders
131868	Date M15 first reported (polyarthrosis)	Health-related outcomes > First occurrences > Musculoskeletal system and connective tissue disorders
131870	Date M16 first reported (coxarthrosis [arthrosis of hip])	Health-related outcomes > First occurrences > Musculoskeletal system and connective tissue disorders
131872	Date M17 first reported (gonarthrosis [arthrosis of knee])	Health-related outcomes > First occurrences > Musculoskeletal system and connective tissue disorders
131874	Date M18 first reported (arthrosis of first carpometacarpal joint)	Health-related outcomes > First occurrences > Musculoskeletal system and connective tissue disorders
131876	Date M19 first reported (other arthrosis)	Health-related outcomes > First occurrences > Musculoskeletal system and connective tissue disorders
131878	Date M20 first reported (acquired deformities of fingers and toes)	Health-related outcomes > First occurrences > Musculoskeletal system and connective tissue disorders
131880	Date M21 first reported (other acquired deformities of limbs)	Health-related outcomes > First occurrences > Musculoskeletal system and connective tissue disorders
131882	Date M22 first reported (disorders of patella)	Health-related outcomes > First occurrences > Musculoskeletal system and connective tissue disorders
131884	Date M23 first reported (internal derangement of knee)	Health-related outcomes > First occurrences > Musculoskeletal system and connective tissue disorders
131886	Date M24 first reported (other specific joint derangements)	Health-related outcomes > First occurrences > Musculoskeletal system and connective tissue disorders
131888	Date M25 first reported (other joint disorders, not elsewhere classified)	Health-related outcomes > First occurrences > Musculoskeletal system and connective tissue disorders
131890	Date M30 first reported (polyarteritis nodosa and related conditions)	Health-related outcomes > First occurrences > Musculoskeletal system and connective tissue disorders
131892	Date M31 first reported (other necrotising vasculopathies)	Health-related outcomes > First occurrences > Musculoskeletal system and connective tissue disorders
131894	Date M32 first reported (systemic lupus erythematosus)	Health-related outcomes > First occurrences > Musculoskeletal system and connective tissue disorders
131896	Date M33 first reported (dermatopolymyositis)	Health-related outcomes > First occurrences > Musculoskeletal system and connective tissue disorders
131898	Date M34 first reported (systemic sclerosis)	Health-related outcomes > First occurrences > Musculoskeletal system and connective tissue disorders
131900	Date M35 first reported (other systemic involvement of connective tissue)	Health-related outcomes > First occurrences > Musculoskeletal system and connective tissue disorders
131902	Date M36 first reported (systemic disorders of connective tissue in diseases classified elsewhere)	Health-related outcomes > First occurrences > Musculoskeletal system and connective tissue disorders
131904	Date M40 first reported (kyphosis and lordosis)	Health-related outcomes > First occurrences > Musculoskeletal system and connective tissue disorders
131906	Date M41 first reported (scoliosis)	Health-related outcomes > First occurrences > Musculoskeletal system and connective tissue disorders
131908	Date M42 first reported (spinal osteochondrosis)	Health-related outcomes > First occurrences > Musculoskeletal system and connective tissue disorders
131910	Date M43 first reported (other deforming dorsopathies)	Health-related outcomes > First occurrences > Musculoskeletal system and connective tissue disorders
131912	Date M45 first reported (ankylosing spondylitis)	Health-related outcomes > First occurrences > Musculoskeletal system and connective tissue disorders
131914	Date M46 first reported (other inflammatory spondylopathies)	Health-related outcomes > First occurrences > Musculoskeletal system and connective tissue disorders
131916	Date M47 first reported (spondylosis)	Health-related outcomes > First occurrences > Musculoskeletal system and connective tissue disorders
131918	Date M48 first reported (other spondylopathies)	Health-related outcomes > First occurrences > Musculoskeletal system and connective tissue disorders
131920	Date M49 first reported (spondylopathies in diseases classified elsewhere)	Health-related outcomes > First occurrences > Musculoskeletal system and connective tissue disorders
131922	Date M50 first reported (cervical disk disorders)	Health-related outcomes > First occurrences > Musculoskeletal system and connective tissue disorders
131924	Date M51 first reported (other intervertebral disk disorders)	Health-related outcomes > First occurrences > Musculoskeletal system and connective tissue disorders
131926	Date M53 first reported (other dorsopathies, not elsewhere classified)	Health-related outcomes > First occurrences > Musculoskeletal system and connective tissue disorders
131928	Date M54 first reported (dorsalgia)	Health-related outcomes > First occurrences > Musculoskeletal system and connective tissue disorders
131930	Date M60 first reported (myositis)	Health-related outcomes > First occurrences > Musculoskeletal system and connective tissue disorders
131932	Date M61 first reported (calcification and ossification of muscle)	Health-related outcomes > First occurrences > Musculoskeletal system and connective tissue disorders
131934	Date M62 first reported (other disorders of muscle)	Health-related outcomes > First occurrences > Musculoskeletal system and connective tissue disorders
131938	Date M65 first reported (synovitis and tenosynovitis)	Health-related outcomes > First occurrences > Musculoskeletal system and connective tissue disorders
131940	Date M66 first reported (spontaneous rupture of synovium and tendon)	Health-related outcomes > First occurrences > Musculoskeletal system and connective tissue disorders
131942	Date M67 first reported (other disorders of synovium and tendon)	Health-related outcomes > First occurrences > Musculoskeletal system and connective tissue disorders
131946	Date M70 first reported (soft tissue disorders related to use, overuse and pressure)	Health-related outcomes > First occurrences > Musculoskeletal system and connective tissue disorders
131948	Date M71 first reported (other bursopathies)	Health-related outcomes > First occurrences > Musculoskeletal system and connective tissue disorders
131950	Date M72 first reported (fibroblastic disorders)	Health-related outcomes > First occurrences > Musculoskeletal system and connective tissue disorders
131954	Date M75 first reported (shoulder lesions)	Health-related outcomes > First occurrences > Musculoskeletal system and connective tissue disorders
131956	Date M76 first reported (enthesopathies of lower limb, excluding foot)	Health-related outcomes > First occurrences > Musculoskeletal system and connective tissue disorders
131958	Date M77 first reported (other enthesopathies)	Health-related outcomes > First occurrences > Musculoskeletal system and connective tissue disorders
131960	Date M79 first reported (other soft tissue disorders, not elsewhere classified)	Health-related outcomes > First occurrences > Musculoskeletal system and connective tissue disorders
131962	Date M80 first reported (osteoporosis with pathological fracture)	Health-related outcomes > First occurrences > Musculoskeletal system and connective tissue disorders
131964	Date M81 first reported (osteoporosis without pathological fracture)	Health-related outcomes > First occurrences > Musculoskeletal system and connective tissue disorders
131966	Date M82 first reported (osteoporosis in diseases classified elsewhere)	Health-related outcomes > First occurrences > Musculoskeletal system and connective tissue disorders
131968	Date M83 first reported (adult osteomalacia)	Health-related outcomes > First occurrences > Musculoskeletal system and connective tissue disorders
131970	Date M84 first reported (disorders of continuity of bone)	Health-related outcomes > First occurrences > Musculoskeletal system and connective tissue disorders
131972	Date M85 first reported (other disorders of bone density and structure)	Health-related outcomes > First occurrences > Musculoskeletal system and connective tissue disorders
131974	Date M86 first reported (osteomyelitis)	Health-related outcomes > First occurrences > Musculoskeletal system and connective tissue disorders
131976	Date M87 first reported (osteonecrosis)	Health-related outcomes > First occurrences > Musculoskeletal system and connective tissue disorders
131978	Date M88 first reported (paget's disease of bone [osteitis deformans])	Health-related outcomes > First occurrences > Musculoskeletal system and connective tissue disorders
131980	Date M89 first reported (other disorders of bone)	Health-related outcomes > First occurrences > Musculoskeletal system and connective tissue disorders
131982	Date M90 first reported (osteopathies in diseases classified elsewhere)	Health-related outcomes > First occurrences > Musculoskeletal system and connective tissue disorders
131984	Date M91 first reported (juvenile osteochondrosis of hip and pelvis)	Health-related outcomes > First occurrences > Musculoskeletal system and connective tissue disorders
131986	Date M92 first reported (other juvenile osteochondrosis)	Health-related outcomes > First occurrences > Musculoskeletal system and connective tissue disorders
131988	Date M93 first reported (other osteochondropathies)	Health-related outcomes > First occurrences > Musculoskeletal system and connective tissue disorders
131990	Date M94 first reported (other disorders of cartilage)	Health-related outcomes > First occurrences > Musculoskeletal system and connective tissue disorders
131992	Date M95 first reported (other acquired deformities of musculoskeletal system and connective tissue)	Health-related outcomes > First occurrences > Musculoskeletal system and connective tissue disorders
131994	Date M96 first reported (postprocedural musculoskeletal disorders, not elsewhere classified)	Health-related outcomes > First occurrences > Musculoskeletal system and connective tissue disorders
131996	Date M99 first reported (biomechanical lesions, not elsewhere classified)	Health-related outcomes > First occurrences > Musculoskeletal system and connective tissue disorders
130992	Date G00 first reported (bacterial meningitis, not elsewhere classified)	Health-related outcomes > First occurrences > Nervous system disorders
130994	Date G01 first reported (meningitis in bacterial diseases classified elsewhere)	Health-related outcomes > First occurrences > Nervous system disorders
130996	Date G02 first reported (meningitis in other infectious and parasitic diseases classified elsewhere)	Health-related outcomes > First occurrences > Nervous system disorders
130998	Date G03 first reported (meningitis due to other and unspecified causes)	Health-related outcomes > First occurrences > Nervous system disorders
131000	Date G04 first reported (encephalitis, myelitis and encephalomyelitis)	Health-related outcomes > First occurrences > Nervous system disorders
131002	Date G05 first reported (encephalitis, myelitis and encephalomyelitis in diseases classified elsewhere)	Health-related outcomes > First occurrences > Nervous system disorders
131004	Date G06 first reported (intracranial and intraspinal abscess and granuloma)	Health-related outcomes > First occurrences > Nervous system disorders
131008	Date G08 first reported (intracranial and intraspinal phlebitis and thrombophlebitis)	Health-related outcomes > First occurrences > Nervous system disorders
131010	Date G09 first reported (sequelae of inflammatory diseases of central nervous system)	Health-related outcomes > First occurrences > Nervous system disorders
131012	Date G10 first reported (huntington's disease)	Health-related outcomes > First occurrences > Nervous system disorders
131014	Date G11 first reported (hereditary ataxia)	Health-related outcomes > First occurrences > Nervous system disorders
131016	Date G12 first reported (spinal muscular atrophy and related syndromes)	Health-related outcomes > First occurrences > Nervous system disorders
131018	Date G13 first reported (systemic atrophies primarily affecting central nervous system in diseases classified elsewhere)	Health-related outcomes > First occurrences > Nervous system disorders
131020	Date G14 first reported (postpolio syndrome)	Health-related outcomes > First occurrences > Nervous system disorders
131022	Date G20 first reported (parkinson's disease)	Health-related outcomes > First occurrences > Nervous system disorders
131024	Date G21 first reported (secondary parkinsonism)	Health-related outcomes > First occurrences > Nervous system disorders
131028	Date G23 first reported (other degenerative diseases of basal ganglia)	Health-related outcomes > First occurrences > Nervous system disorders
131030	Date G24 first reported (dystonia)	Health-related outcomes > First occurrences > Nervous system disorders
131032	Date G25 first reported (other extrapyramidal and movement disorders)	Health-related outcomes > First occurrences > Nervous system disorders
131036	Date G30 first reported (alzheimer's disease)	Health-related outcomes > First occurrences > Nervous system disorders
131038	Date G31 first reported (other degenerative diseases of nervous system, not elsewhere classified)	Health-related outcomes > First occurrences > Nervous system disorders
131040	Date G32 first reported (other degenerative disorders of nervous system in diseases classified elsewhere)	Health-related outcomes > First occurrences > Nervous system disorders
131042	Date G35 first reported (multiple sclerosis)	Health-related outcomes > First occurrences > Nervous system disorders
131044	Date G36 first reported (other acute disseminated demyelination)	Health-related outcomes > First occurrences > Nervous system disorders
131046	Date G37 first reported (other demyelinating diseases of central nervous system)	Health-related outcomes > First occurrences > Nervous system disorders
131048	Date G40 first reported (epilepsy)	Health-related outcomes > First occurrences > Nervous system disorders
131050	Date G41 first reported (status epilepticus)	Health-related outcomes > First occurrences > Nervous system disorders
131052	Date G43 first reported (migraine)	Health-related outcomes > First occurrences > Nervous system disorders
131054	Date G44 first reported (other headache syndromes)	Health-related outcomes > First occurrences > Nervous system disorders
131056	Date G45 first reported (transient cerebral ischaemic attacks and related syndromes)	Health-related outcomes > First occurrences > Nervous system disorders
131058	Date G46 first reported (vascular syndromes of brain in cerebrovascular diseases)	Health-related outcomes > First occurrences > Nervous system disorders
131060	Date G47 first reported (sleep disorders)	Health-related outcomes > First occurrences > Nervous system disorders
131062	Date G50 first reported (disorders of trigeminal nerve)	Health-related outcomes > First occurrences > Nervous system disorders
131064	Date G51 first reported (facial nerve disorders)	Health-related outcomes > First occurrences > Nervous system disorders
131066	Date G52 first reported (disorders of other cranial nerves)	Health-related outcomes > First occurrences > Nervous system disorders
131068	Date G53 first reported (cranial nerve disorders in diseases classified elsewhere)	Health-related outcomes > First occurrences > Nervous system disorders
131070	Date G54 first reported (nerve root and plexus disorders)	Health-related outcomes > First occurrences > Nervous system disorders
131072	Date G55 first reported (nerve root and plexus compressions in diseases classified elsewhere)	Health-related outcomes > First occurrences > Nervous system disorders
131074	Date G56 first reported (mononeuropathies of upper limb)	Health-related outcomes > First occurrences > Nervous system disorders
131076	Date G57 first reported (mononeuropathies of lower limb)	Health-related outcomes > First occurrences > Nervous system disorders
131078	Date G58 first reported (other mononeuropathies)	Health-related outcomes > First occurrences > Nervous system disorders
131080	Date G59 first reported (mononeuropathy in diseases classified elsewhere)	Health-related outcomes > First occurrences > Nervous system disorders
131082	Date G60 first reported (hereditary and idiopathic neuropathy)	Health-related outcomes > First occurrences > Nervous system disorders
131084	Date G61 first reported (inflammatory polyneuropathy)	Health-related outcomes > First occurrences > Nervous system disorders
131086	Date G62 first reported (other polyneuropathies)	Health-related outcomes > First occurrences > Nervous system disorders
131088	Date G63 first reported (polyneuropathy in diseases classified elsewhere)	Health-related outcomes > First occurrences > Nervous system disorders
131090	Date G64 first reported (other disorders of peripheral nervous system)	Health-related outcomes > First occurrences > Nervous system disorders
131092	Date G70 first reported (myasthenia gravis and other myoneural disorders)	Health-related outcomes > First occurrences > Nervous system disorders
131094	Date G71 first reported (primary disorders of muscles)	Health-related outcomes > First occurrences > Nervous system disorders
131096	Date G72 first reported (other myopathies)	Health-related outcomes > First occurrences > Nervous system disorders
131098	Date G73 first reported (disorders of myoneural junction and muscle in diseases classified elsewhere)	Health-related outcomes > First occurrences > Nervous system disorders
131100	Date G80 first reported (infantile cerebral palsy)	Health-related outcomes > First occurrences > Nervous system disorders
131102	Date G81 first reported (hemiplegia)	Health-related outcomes > First occurrences > Nervous system disorders
131104	Date G82 first reported (paraplegia and tetraplegia)	Health-related outcomes > First occurrences > Nervous system disorders
131106	Date G83 first reported (other paralytic syndromes)	Health-related outcomes > First occurrences > Nervous system disorders
131108	Date G90 first reported (disorders of autonomic nervous system)	Health-related outcomes > First occurrences > Nervous system disorders
131110	Date G91 first reported (hydrocephalus)	Health-related outcomes > First occurrences > Nervous system disorders
131112	Date G92 first reported (toxic encephalopathy)	Health-related outcomes > First occurrences > Nervous system disorders
131114	Date G93 first reported (other disorders of brain)	Health-related outcomes > First occurrences > Nervous system disorders
131116	Date G94 first reported (other disorders of brain in diseases classified elsewhere)	Health-related outcomes > First occurrences > Nervous system disorders
131118	Date G95 first reported (other diseases of spinal cord)	Health-related outcomes > First occurrences > Nervous system disorders
131120	Date G96 first reported (other disorders of central nervous system)	Health-related outcomes > First occurrences > Nervous system disorders
131122	Date G97 first reported (postprocedural disorders of nervous system, not elsewhere classified)	Health-related outcomes > First occurrences > Nervous system disorders
131124	Date G98 first reported (other disorders of nervous system, not elsewhere classified)	Health-related outcomes > First occurrences > Nervous system disorders
131126	Date G99 first reported (other disorders of nervous system in diseases classified elsewhere)	Health-related outcomes > First occurrences > Nervous system disorders
132162	Date O00 first reported (ectopic pregnancy)	Health-related outcomes > First occurrences > Pregnancy, childbirth and the puerperium
132164	Date O01 first reported (hydatidiform mole)	Health-related outcomes > First occurrences > Pregnancy, childbirth and the puerperium
132166	Date O02 first reported (other abnormal products of conception)	Health-related outcomes > First occurrences > Pregnancy, childbirth and the puerperium
132168	Date O03 first reported (spontaneous abortion)	Health-related outcomes > First occurrences > Pregnancy, childbirth and the puerperium
132170	Date O04 first reported (medical abortion)	Health-related outcomes > First occurrences > Pregnancy, childbirth and the puerperium
132174	Date O06 first reported (unspecified abortion)	Health-related outcomes > First occurrences > Pregnancy, childbirth and the puerperium
132176	Date O07 first reported (failed attempted abortion)	Health-related outcomes > First occurrences > Pregnancy, childbirth and the puerperium
132178	Date O08 first reported (complications following abortion and ectopic and molar pregnancy)	Health-related outcomes > First occurrences > Pregnancy, childbirth and the puerperium
132180	Date O10 first reported (pre-existing hypertension complicating pregnancy, childbirth and the puerperium)	Health-related outcomes > First occurrences > Pregnancy, childbirth and the puerperium
132182	Date O11 first reported (pre-existing hypertensive disorder with superimposed proteinuria)	Health-related outcomes > First occurrences > Pregnancy, childbirth and the puerperium
132184	Date O12 first reported (gestational [pregnancy-induced] oedema and proteinuria without hypertension)	Health-related outcomes > First occurrences > Pregnancy, childbirth and the puerperium
132186	Date O13 first reported (gestational [pregnancy-induced] hypertension without significant proteinuria)	Health-related outcomes > First occurrences > Pregnancy, childbirth and the puerperium
132188	Date O14 first reported (gestational [pregnancy-induced] hypertension with significant proteinuria)	Health-related outcomes > First occurrences > Pregnancy, childbirth and the puerperium
132190	Date O15 first reported (eclampsia)	Health-related outcomes > First occurrences > Pregnancy, childbirth and the puerperium
132192	Date O16 first reported (unspecified maternal hypertension)	Health-related outcomes > First occurrences > Pregnancy, childbirth and the puerperium
132194	Date O20 first reported (haemorrhage in early pregnancy)	Health-related outcomes > First occurrences > Pregnancy, childbirth and the puerperium
132196	Date O21 first reported (excessive vomiting in pregnancy)	Health-related outcomes > First occurrences > Pregnancy, childbirth and the puerperium
132198	Date O22 first reported (venous complications in pregnancy)	Health-related outcomes > First occurrences > Pregnancy, childbirth and the puerperium
132200	Date O23 first reported (infections of genito-urinary tract in pregnancy)	Health-related outcomes > First occurrences > Pregnancy, childbirth and the puerperium
132202	Date O24 first reported (diabetes mellitus in pregnancy)	Health-related outcomes > First occurrences > Pregnancy, childbirth and the puerperium
132206	Date O26 first reported (maternal care for other conditions predominantly related to pregnancy)	Health-related outcomes > First occurrences > Pregnancy, childbirth and the puerperium
132208	Date O28 first reported (abnormal findings on antenatal screening of mother)	Health-related outcomes > First occurrences > Pregnancy, childbirth and the puerperium
132212	Date O30 first reported (multiple gestation)	Health-related outcomes > First occurrences > Pregnancy, childbirth and the puerperium
132214	Date O31 first reported (complications specific to multiple gestation)	Health-related outcomes > First occurrences > Pregnancy, childbirth and the puerperium
132216	Date O32 first reported (maternal care for known or suspected malpresentation of foetus)	Health-related outcomes > First occurrences > Pregnancy, childbirth and the puerperium
132218	Date O33 first reported (maternal care for known or suspected disproportion)	Health-related outcomes > First occurrences > Pregnancy, childbirth and the puerperium
132220	Date O34 first reported (maternal care for known or suspected abnormality of pelvic organs)	Health-related outcomes > First occurrences > Pregnancy, childbirth and the puerperium
132222	Date O35 first reported (maternal care for known or suspected foetal abnormality and damage)	Health-related outcomes > First occurrences > Pregnancy, childbirth and the puerperium
132224	Date O36 first reported (maternal care for other known or suspected foetal problems)	Health-related outcomes > First occurrences > Pregnancy, childbirth and the puerperium
132226	Date O40 first reported (polyhydramnios)	Health-related outcomes > First occurrences > Pregnancy, childbirth and the puerperium
132228	Date O41 first reported (other disorders of amniotic fluid and membranes)	Health-related outcomes > First occurrences > Pregnancy, childbirth and the puerperium
132230	Date O42 first reported (premature rupture of membranes)	Health-related outcomes > First occurrences > Pregnancy, childbirth and the puerperium
132232	Date O43 first reported (placental disorders)	Health-related outcomes > First occurrences > Pregnancy, childbirth and the puerperium
132234	Date O44 first reported (placenta praevia)	Health-related outcomes > First occurrences > Pregnancy, childbirth and the puerperium
132236	Date O45 first reported (premature separation of placenta [abruptio placentae])	Health-related outcomes > First occurrences > Pregnancy, childbirth and the puerperium
132238	Date O46 first reported (antepartum haemorrhage, not elsewhere classified)	Health-related outcomes > First occurrences > Pregnancy, childbirth and the puerperium
132240	Date O47 first reported (false labour)	Health-related outcomes > First occurrences > Pregnancy, childbirth and the puerperium
132242	Date O48 first reported (prolonged pregnancy)	Health-related outcomes > First occurrences > Pregnancy, childbirth and the puerperium
132244	Date O60 first reported (preterm delivery)	Health-related outcomes > First occurrences > Pregnancy, childbirth and the puerperium
132246	Date O61 first reported (failed induction of labour)	Health-related outcomes > First occurrences > Pregnancy, childbirth and the puerperium
132248	Date O62 first reported (abnormalities of forces of labour)	Health-related outcomes > First occurrences > Pregnancy, childbirth and the puerperium
132250	Date O63 first reported (long labour)	Health-related outcomes > First occurrences > Pregnancy, childbirth and the puerperium
132252	Date O64 first reported (obstructed labour due to malposition and malpresentation of foetus)	Health-related outcomes > First occurrences > Pregnancy, childbirth and the puerperium
132254	Date O65 first reported (obstructed labour due to maternal pelvic abnormality)	Health-related outcomes > First occurrences > Pregnancy, childbirth and the puerperium
132256	Date O66 first reported (other obstructed labour)	Health-related outcomes > First occurrences > Pregnancy, childbirth and the puerperium
132258	Date O67 first reported (labour and delivery complicated by intrapartum haemorrhage, not elsewhere classified)	Health-related outcomes > First occurrences > Pregnancy, childbirth and the puerperium
132260	Date O68 first reported (labour and delivery complicated by foetal stress [distress])	Health-related outcomes > First occurrences > Pregnancy, childbirth and the puerperium
132262	Date O69 first reported (labour and delivery complicated by umbilical cord complications)	Health-related outcomes > First occurrences > Pregnancy, childbirth and the puerperium
132264	Date O70 first reported (perineal laceration during delivery)	Health-related outcomes > First occurrences > Pregnancy, childbirth and the puerperium
132266	Date O71 first reported (other obstetric trauma)	Health-related outcomes > First occurrences > Pregnancy, childbirth and the puerperium
132268	Date O72 first reported (postpartum haemorrhage)	Health-related outcomes > First occurrences > Pregnancy, childbirth and the puerperium
132270	Date O73 first reported (retained placenta and membranes, without haemorrhage)	Health-related outcomes > First occurrences > Pregnancy, childbirth and the puerperium
132272	Date O74 first reported (complications of anaesthesia during labour and delivery)	Health-related outcomes > First occurrences > Pregnancy, childbirth and the puerperium
132274	Date O75 first reported (other complications of labour and delivery, not elsewhere classified)	Health-related outcomes > First occurrences > Pregnancy, childbirth and the puerperium
132276	Date O80 first reported (single spontaneous delivery)	Health-related outcomes > First occurrences > Pregnancy, childbirth and the puerperium
132278	Date O81 first reported (single delivery by forceps and vacuum extractor)	Health-related outcomes > First occurrences > Pregnancy, childbirth and the puerperium
132280	Date O82 first reported (single delivery by caesarean section)	Health-related outcomes > First occurrences > Pregnancy, childbirth and the puerperium
132282	Date O83 first reported (other assisted single delivery)	Health-related outcomes > First occurrences > Pregnancy, childbirth and the puerperium
132284	Date O84 first reported (multiple delivery)	Health-related outcomes > First occurrences > Pregnancy, childbirth and the puerperium
132286	Date O85 first reported (puerperal sepsis)	Health-related outcomes > First occurrences > Pregnancy, childbirth and the puerperium
132288	Date O86 first reported (other puerperal infections)	Health-related outcomes > First occurrences > Pregnancy, childbirth and the puerperium
132290	Date O87 first reported (venous complications in the puerperium)	Health-related outcomes > First occurrences > Pregnancy, childbirth and the puerperium
132292	Date O88 first reported (obstetric embolism)	Health-related outcomes > First occurrences > Pregnancy, childbirth and the puerperium
132294	Date O89 first reported (complications of anaesthesia during the puerperium)	Health-related outcomes > First occurrences > Pregnancy, childbirth and the puerperium
132296	Date O90 first reported (complications of the puerperium, not elsewhere classified)	Health-related outcomes > First occurrences > Pregnancy, childbirth and the puerperium
132298	Date O91 first reported (infections of breast associated with childbirth)	Health-related outcomes > First occurrences > Pregnancy, childbirth and the puerperium
132300	Date O92 first reported (other disorders of breast and lactation associated with childbirth)	Health-related outcomes > First occurrences > Pregnancy, childbirth and the puerperium
132310	Date O98 first reported (maternal infectious and parasitic diseases classifiable elsewhere but complicating pregnancy, childbirth and the puerperium)	Health-related outcomes > First occurrences > Pregnancy, childbirth and the puerperium
132312	Date O99 first reported (other maternal diseases classifiable elsewhere but complicating pregnancy, childbirth and the puerperium)	Health-related outcomes > First occurrences > Pregnancy, childbirth and the puerperium
131424	Date J00 first reported (acute nasopharyngitis [common cold])	Health-related outcomes > First occurrences > Respiratory system disorders
131426	Date J01 first reported (acute sinusitis)	Health-related outcomes > First occurrences > Respiratory system disorders
131428	Date J02 first reported (acute pharyngitis)	Health-related outcomes > First occurrences > Respiratory system disorders
131430	Date J03 first reported (acute tonsillitis)	Health-related outcomes > First occurrences > Respiratory system disorders
131432	Date J04 first reported (acute laryngitis and tracheitis)	Health-related outcomes > First occurrences > Respiratory system disorders
131434	Date J05 first reported (acute obstructive laryngitis [croup] and epiglottitis)	Health-related outcomes > First occurrences > Respiratory system disorders
131436	Date J06 first reported (acute upper respiratory infections of multiple and unspecified sites)	Health-related outcomes > First occurrences > Respiratory system disorders
131438	Date J09 first reported (influenza due to certain identified influenza virus)	Health-related outcomes > First occurrences > Respiratory system disorders
131440	Date J10 first reported (influenza due to identified influenza virus)	Health-related outcomes > First occurrences > Respiratory system disorders
131442	Date J11 first reported (influenza, virus not identified)	Health-related outcomes > First occurrences > Respiratory system disorders
131444	Date J12 first reported (viral pneumonia, not elsewhere classified)	Health-related outcomes > First occurrences > Respiratory system disorders
131446	Date J13 first reported (pneumonia due to streptococcus pneumoniae)	Health-related outcomes > First occurrences > Respiratory system disorders
131448	Date J14 first reported (pneumonia due to haemophilus influenzae)	Health-related outcomes > First occurrences > Respiratory system disorders
131450	Date J15 first reported (bacterial pneumonia, not elsewhere classified)	Health-related outcomes > First occurrences > Respiratory system disorders
131452	Date J16 first reported (pneumonia due to other infectious organisms, not elsewhere classified)	Health-related outcomes > First occurrences > Respiratory system disorders
131454	Date J17 first reported (pneumonia in diseases classified elsewhere)	Health-related outcomes > First occurrences > Respiratory system disorders
131456	Date J18 first reported (pneumonia, organism unspecified)	Health-related outcomes > First occurrences > Respiratory system disorders
131458	Date J20 first reported (acute bronchitis)	Health-related outcomes > First occurrences > Respiratory system disorders
131460	Date J21 first reported (acute bronchiolitis)	Health-related outcomes > First occurrences > Respiratory system disorders
131462	Date J22 first reported (unspecified acute lower respiratory infection)	Health-related outcomes > First occurrences > Respiratory system disorders
131464	Date J30 first reported (vasomotor and allergic rhinitis)	Health-related outcomes > First occurrences > Respiratory system disorders
131466	Date J31 first reported (chronic rhinitis, nasopharyngitis and pharyngitis)	Health-related outcomes > First occurrences > Respiratory system disorders
131468	Date J32 first reported (chronic sinusitis)	Health-related outcomes > First occurrences > Respiratory system disorders
131470	Date J33 first reported (nasal polyp)	Health-related outcomes > First occurrences > Respiratory system disorders
131472	Date J34 first reported (other disorders of nose and nasal sinuses)	Health-related outcomes > First occurrences > Respiratory system disorders
131474	Date J35 first reported (chronic diseases of tonsils and adenoids)	Health-related outcomes > First occurrences > Respiratory system disorders
131476	Date J36 first reported (peritonsillar abscess)	Health-related outcomes > First occurrences > Respiratory system disorders
131478	Date J37 first reported (chronic laryngitis and laryngotracheitis)	Health-related outcomes > First occurrences > Respiratory system disorders
131480	Date J38 first reported (diseases of vocal cords and larynx, not elsewhere classified)	Health-related outcomes > First occurrences > Respiratory system disorders
131482	Date J39 first reported (other diseases of upper respiratory tract)	Health-related outcomes > First occurrences > Respiratory system disorders
131484	Date J40 first reported (bronchitis, not specified as acute or chronic)	Health-related outcomes > First occurrences > Respiratory system disorders
131486	Date J41 first reported (simple and mucopurulent chronic bronchitis)	Health-related outcomes > First occurrences > Respiratory system disorders
131488	Date J42 first reported (unspecified chronic bronchitis)	Health-related outcomes > First occurrences > Respiratory system disorders
131490	Date J43 first reported (emphysema)	Health-related outcomes > First occurrences > Respiratory system disorders
131492	Date J44 first reported (other chronic obstructive pulmonary disease)	Health-related outcomes > First occurrences > Respiratory system disorders
131494	Date J45 first reported (asthma)	Health-related outcomes > First occurrences > Respiratory system disorders
131496	Date J46 first reported (status asthmaticus)	Health-related outcomes > First occurrences > Respiratory system disorders
131498	Date J47 first reported (bronchiectasis)	Health-related outcomes > First occurrences > Respiratory system disorders
131500	Date J60 first reported (coalworker's pneumoconiosis)	Health-related outcomes > First occurrences > Respiratory system disorders
131502	Date J61 first reported (pneumoconiosis due to asbestos and other mineral fibres)	Health-related outcomes > First occurrences > Respiratory system disorders
131504	Date J62 first reported (pneumoconiosis due to dust containing silica)	Health-related outcomes > First occurrences > Respiratory system disorders
131506	Date J63 first reported (pneumoconiosis due to other inorganic dusts)	Health-related outcomes > First occurrences > Respiratory system disorders
131508	Date J64 first reported (unspecified pneumoconiosis)	Health-related outcomes > First occurrences > Respiratory system disorders
131514	Date J67 first reported (hypersensitivity pneumonitis due to organic dust)	Health-related outcomes > First occurrences > Respiratory system disorders
131516	Date J68 first reported (respiratory conditions due to inhalation of chemicals, gases, fumes and vapours)	Health-related outcomes > First occurrences > Respiratory system disorders
131518	Date J69 first reported (pneumonitis due to solids and liquids)	Health-related outcomes > First occurrences > Respiratory system disorders
131520	Date J70 first reported (respiratory conditions due to other external agents)	Health-related outcomes > First occurrences > Respiratory system disorders
131522	Date J80 first reported (adult respiratory distress syndrome)	Health-related outcomes > First occurrences > Respiratory system disorders
131524	Date J81 first reported (pulmonary oedema)	Health-related outcomes > First occurrences > Respiratory system disorders
131526	Date J82 first reported (pulmonary eosinophilia, not elsewhere classified)	Health-related outcomes > First occurrences > Respiratory system disorders
131528	Date J84 first reported (other interstitial pulmonary diseases)	Health-related outcomes > First occurrences > Respiratory system disorders
131530	Date J85 first reported (abscess of lung and mediastinum)	Health-related outcomes > First occurrences > Respiratory system disorders
131532	Date J86 first reported (pyothorax)	Health-related outcomes > First occurrences > Respiratory system disorders
131534	Date J90 first reported (pleural effusion, not elsewhere classified)	Health-related outcomes > First occurrences > Respiratory system disorders
131536	Date J91 first reported (pleural effusion in conditions classified elsewhere)	Health-related outcomes > First occurrences > Respiratory system disorders
131538	Date J92 first reported (pleural plaque)	Health-related outcomes > First occurrences > Respiratory system disorders
131540	Date J93 first reported (pneumothorax)	Health-related outcomes > First occurrences > Respiratory system disorders
131542	Date J94 first reported (other pleural conditions)	Health-related outcomes > First occurrences > Respiratory system disorders
131544	Date J95 first reported (postprocedural respiratory disorders, not elsewhere classified)	Health-related outcomes > First occurrences > Respiratory system disorders
131546	Date J96 first reported (respiratory failure, not elsewhere classified)	Health-related outcomes > First occurrences > Respiratory system disorders
131548	Date J98 first reported (other respiratory disorders)	Health-related outcomes > First occurrences > Respiratory system disorders
131550	Date J99 first reported (respiratory disorders in diseases classified elsewhere)	Health-related outcomes > First occurrences > Respiratory system disorders
131696	Date L00 first reported (staphylococcal scalded skin syndrome)	Health-related outcomes > First occurrences > Skin and subcutaneous tissue disorders
131698	Date L01 first reported (impetigo)	Health-related outcomes > First occurrences > Skin and subcutaneous tissue disorders
131700	Date L02 first reported (cutaneous abscess, furuncle and carbuncle)	Health-related outcomes > First occurrences > Skin and subcutaneous tissue disorders
131702	Date L03 first reported (cellulitis)	Health-related outcomes > First occurrences > Skin and subcutaneous tissue disorders
131704	Date L04 first reported (acute lymphadenitis)	Health-related outcomes > First occurrences > Skin and subcutaneous tissue disorders
131706	Date L05 first reported (pilonidal cyst)	Health-related outcomes > First occurrences > Skin and subcutaneous tissue disorders
131708	Date L08 first reported (other local infections of skin and subcutaneous tissue)	Health-related outcomes > First occurrences > Skin and subcutaneous tissue disorders
131710	Date L10 first reported (pemphigus)	Health-related outcomes > First occurrences > Skin and subcutaneous tissue disorders
131712	Date L11 first reported (other acantholytic disorders)	Health-related outcomes > First occurrences > Skin and subcutaneous tissue disorders
131714	Date L12 first reported (pemphigoid)	Health-related outcomes > First occurrences > Skin and subcutaneous tissue disorders
131716	Date L13 first reported (other bullous disorders)	Health-related outcomes > First occurrences > Skin and subcutaneous tissue disorders
131720	Date L20 first reported (atopic dermatitis)	Health-related outcomes > First occurrences > Skin and subcutaneous tissue disorders
131722	Date L21 first reported (seborrhoeic dermatitis)	Health-related outcomes > First occurrences > Skin and subcutaneous tissue disorders
131724	Date L22 first reported (diaper [napkin] dermatitis)	Health-related outcomes > First occurrences > Skin and subcutaneous tissue disorders
131726	Date L23 first reported (allergic contact dermatitis)	Health-related outcomes > First occurrences > Skin and subcutaneous tissue disorders
131728	Date L24 first reported (irritant contact dermatitis)	Health-related outcomes > First occurrences > Skin and subcutaneous tissue disorders
131730	Date L25 first reported (unspecified contact dermatitis)	Health-related outcomes > First occurrences > Skin and subcutaneous tissue disorders
131732	Date L26 first reported (exfoliative dermatitis)	Health-related outcomes > First occurrences > Skin and subcutaneous tissue disorders
131734	Date L27 first reported (dermatitis due to substances taken internally)	Health-related outcomes > First occurrences > Skin and subcutaneous tissue disorders
131736	Date L28 first reported (lichen simplex chronicus and prurigo)	Health-related outcomes > First occurrences > Skin and subcutaneous tissue disorders
131738	Date L29 first reported (pruritus)	Health-related outcomes > First occurrences > Skin and subcutaneous tissue disorders
131740	Date L30 first reported (other dermatitis)	Health-related outcomes > First occurrences > Skin and subcutaneous tissue disorders
131742	Date L40 first reported (psoriasis)	Health-related outcomes > First occurrences > Skin and subcutaneous tissue disorders
131744	Date L41 first reported (parapsoriasis)	Health-related outcomes > First occurrences > Skin and subcutaneous tissue disorders
131746	Date L42 first reported (pityriasis rosea)	Health-related outcomes > First occurrences > Skin and subcutaneous tissue disorders
131748	Date L43 first reported (lichen planus)	Health-related outcomes > First occurrences > Skin and subcutaneous tissue disorders
131750	Date L44 first reported (other papulosquamous disorders)	Health-related outcomes > First occurrences > Skin and subcutaneous tissue disorders
131754	Date L50 first reported (urticaria)	Health-related outcomes > First occurrences > Skin and subcutaneous tissue disorders
131756	Date L51 first reported (erythema multiforme)	Health-related outcomes > First occurrences > Skin and subcutaneous tissue disorders
131758	Date L52 first reported (erythema nodosum)	Health-related outcomes > First occurrences > Skin and subcutaneous tissue disorders
131760	Date L53 first reported (other erythematous conditions)	Health-related outcomes > First occurrences > Skin and subcutaneous tissue disorders
131764	Date L55 first reported (sunburn)	Health-related outcomes > First occurrences > Skin and subcutaneous tissue disorders
131766	Date L56 first reported (other acute skin changes due to ultraviolet radiation)	Health-related outcomes > First occurrences > Skin and subcutaneous tissue disorders
131768	Date L57 first reported (skin changes due to chronic exposure to nonionising radiation)	Health-related outcomes > First occurrences > Skin and subcutaneous tissue disorders
131770	Date L58 first reported (radiodermatitis)	Health-related outcomes > First occurrences > Skin and subcutaneous tissue disorders
131772	Date L59 first reported (other disorders of skin and subcutaneous tissue related to radiation)	Health-related outcomes > First occurrences > Skin and subcutaneous tissue disorders
131774	Date L60 first reported (nail disorders)	Health-related outcomes > First occurrences > Skin and subcutaneous tissue disorders
131778	Date L63 first reported (alopecia areata)	Health-related outcomes > First occurrences > Skin and subcutaneous tissue disorders
131780	Date L64 first reported (androgenic alopecia)	Health-related outcomes > First occurrences > Skin and subcutaneous tissue disorders
131782	Date L65 first reported (other nonscarring hair loss)	Health-related outcomes > First occurrences > Skin and subcutaneous tissue disorders
131784	Date L66 first reported (cicatricial alopecia [scarring hair loss])	Health-related outcomes > First occurrences > Skin and subcutaneous tissue disorders
131786	Date L67 first reported (hair colour and hair shaft abnormalities)	Health-related outcomes > First occurrences > Skin and subcutaneous tissue disorders
131788	Date L68 first reported (hypertrichosis)	Health-related outcomes > First occurrences > Skin and subcutaneous tissue disorders
131790	Date L70 first reported (acne)	Health-related outcomes > First occurrences > Skin and subcutaneous tissue disorders
131792	Date L71 first reported (rosacea)	Health-related outcomes > First occurrences > Skin and subcutaneous tissue disorders
131794	Date L72 first reported (follicular cysts of skin and subcutaneous tissue)	Health-related outcomes > First occurrences > Skin and subcutaneous tissue disorders
131796	Date L73 first reported (other follicular disorders)	Health-related outcomes > First occurrences > Skin and subcutaneous tissue disorders
131798	Date L74 first reported (eccrine sweat disorders)	Health-related outcomes > First occurrences > Skin and subcutaneous tissue disorders
131800	Date L75 first reported (apocrine sweat disorders)	Health-related outcomes > First occurrences > Skin and subcutaneous tissue disorders
131802	Date L80 first reported (vitiligo)	Health-related outcomes > First occurrences > Skin and subcutaneous tissue disorders
131804	Date L81 first reported (other disorders of pigmentation)	Health-related outcomes > First occurrences > Skin and subcutaneous tissue disorders
131806	Date L82 first reported (seborrhoeic keratosis)	Health-related outcomes > First occurrences > Skin and subcutaneous tissue disorders
131808	Date L83 first reported (acanthosis nigricans)	Health-related outcomes > First occurrences > Skin and subcutaneous tissue disorders
131810	Date L84 first reported (corns and callosities)	Health-related outcomes > First occurrences > Skin and subcutaneous tissue disorders
131812	Date L85 first reported (other epidermal thickening)	Health-related outcomes > First occurrences > Skin and subcutaneous tissue disorders
131816	Date L87 first reported (transepidermal elimination disorders)	Health-related outcomes > First occurrences > Skin and subcutaneous tissue disorders
131818	Date L88 first reported (pyoderma gangrenosum)	Health-related outcomes > First occurrences > Skin and subcutaneous tissue disorders
131820	Date L89 first reported (decubitus ulcer)	Health-related outcomes > First occurrences > Skin and subcutaneous tissue disorders
131822	Date L90 first reported (atrophic disorders of skin)	Health-related outcomes > First occurrences > Skin and subcutaneous tissue disorders
131824	Date L91 first reported (hypertrophic disorders of skin)	Health-related outcomes > First occurrences > Skin and subcutaneous tissue disorders
131826	Date L92 first reported (granulomatous disorders of skin and subcutaneous tissue)	Health-related outcomes > First occurrences > Skin and subcutaneous tissue disorders
131828	Date L93 first reported (lupus erythematosus)	Health-related outcomes > First occurrences > Skin and subcutaneous tissue disorders
131830	Date L94 first reported (other localised connective tissue disorders)	Health-related outcomes > First occurrences > Skin and subcutaneous tissue disorders
131832	Date L95 first reported (vasculitis limited to skin, not elsewhere classified)	Health-related outcomes > First occurrences > Skin and subcutaneous tissue disorders
131834	Date L97 first reported (ulcer of lower limb, not elsewhere classified)	Health-related outcomes > First occurrences > Skin and subcutaneous tissue disorders
131836	Date L98 first reported (other disorders of skin and subcutaneous tissue, not elsewhere classified)	Health-related outcomes > First occurrences > Skin and subcutaneous tissue disorders
131838	Date L99 first reported (other disorders of skin and subcutaneous tissue in diseases classified elsewhere)	Health-related outcomes > First occurrences > Skin and subcutaneous tissue disorders
41270	Diagnoses - ICD10	Health-related outcomes > Hospital inpatient > Summary Diagnoses
41271	Diagnoses - ICD9	Health-related outcomes > Hospital inpatient > Summary Diagnoses
41202	Diagnoses - main ICD10	Health-related outcomes > Hospital inpatient > Summary Diagnoses
41203	Diagnoses - main ICD9	Health-related outcomes > Hospital inpatient > Summary Diagnoses
41204	Diagnoses - secondary ICD10	Health-related outcomes > Hospital inpatient > Summary Diagnoses
41205	Diagnoses - secondary ICD9	Health-related outcomes > Hospital inpatient > Summary Diagnoses
41201	External causes - ICD10	Health-related outcomes > Hospital inpatient > Summary Diagnoses
41219	Anaesthetics administered during delivery	Health-related outcomes > Hospital inpatient > Summary Maternity
41220	Anaesthetics administered post delivery	Health-related outcomes > Hospital inpatient > Summary Maternity
41221	Delivery methods	Health-related outcomes > Hospital inpatient > Summary Maternity
41222	Delivery onset methods	Health-related outcomes > Hospital inpatient > Summary Maternity
41223	Delivery places	Health-related outcomes > Hospital inpatient > Summary Maternity
41224	Intended delivery places	Health-related outcomes > Hospital inpatient > Summary Maternity
41225	Resuscitation methods	Health-related outcomes > Hospital inpatient > Summary Maternity
41226	Sex of baby	Health-related outcomes > Hospital inpatient > Summary Maternity
41227	Status of baby at birth	Health-related outcomes > Hospital inpatient > Summary Maternity
41228	Statuses of person conducting delivery	Health-related outcomes > Hospital inpatient > Summary Maternity
41256	Operative procedures - main OPCS3	Health-related outcomes > Hospital inpatient > Summary Operations
41200	Operative procedures - main OPCS4	Health-related outcomes > Hospital inpatient > Summary Operations
41273	Operative procedures - OPCS3	Health-related outcomes > Hospital inpatient > Summary Operations
41272	Operative procedures - OPCS4	Health-related outcomes > Hospital inpatient > Summary Operations
41258	Operative procedures - secondary OPCS3	Health-related outcomes > Hospital inpatient > Summary Operations
41210	Operative procedures - secondary OPCS4	Health-related outcomes > Hospital inpatient > Summary Operations
41214	Carer support indicators	Health-related outcomes > Hospital inpatient > Summary Psychiatric
41218	History of psychiatric care on admission	Health-related outcomes > Hospital inpatient > Summary Psychiatric
K - Biomarkers
30620	Alanine aminotransferase	Biological samples > Assay results > Blood assays > Blood biochemistry
30610	Alkaline phosphatase	Biological samples > Assay results > Blood assays > Blood biochemistry
30640	Apolipoprotein B	Biological samples > Assay results > Blood assays > Blood biochemistry
30650	Aspartate aminotransferase	Biological samples > Assay results > Blood assays > Blood biochemistry
30690	Cholesterol	Biological samples > Assay results > Blood assays > Blood biochemistry
30710	C-reactive protein	Biological samples > Assay results > Blood assays > Blood biochemistry
30700	Creatinine	Biological samples > Assay results > Blood assays > Blood biochemistry
30720	Cystatin C	Biological samples > Assay results > Blood assays > Blood biochemistry
30730	Gamma glutamyltransferase	Biological samples > Assay results > Blood assays > Blood biochemistry
30750	Glycated haemoglobin (HbA1c)	Biological samples > Assay results > Blood assays > Blood biochemistry
30770	IGF-1	Biological samples > Assay results > Blood assays > Blood biochemistry
30780	LDL direct	Biological samples > Assay results > Blood assays > Blood biochemistry
30840	Total bilirubin	Biological samples > Assay results > Blood assays > Blood biochemistry
30870	Triglycerides	Biological samples > Assay results > Blood assays > Blood biochemistry
30880	Urate	Biological samples > Assay results > Blood assays > Blood biochemistry
30670	Urea	Biological samples > Assay results > Blood assays > Blood biochemistry
30622	Alanine aminotransferase aliquot	Biological samples > Assay results > Blood assays > Blood biochemistry > Blood biochemistry processing
30602	Albumin aliquot	Biological samples > Assay results > Blood assays > Blood biochemistry > Blood biochemistry processing
30612	Alkaline phosphatase aliquot	Biological samples > Assay results > Blood assays > Blood biochemistry > Blood biochemistry processing
30632	Apolipoprotein A aliquot	Biological samples > Assay results > Blood assays > Blood biochemistry > Blood biochemistry processing
30642	Apolipoprotein B aliquot	Biological samples > Assay results > Blood assays > Blood biochemistry > Blood biochemistry processing
30652	Aspartate aminotransferase aliquot	Biological samples > Assay results > Blood assays > Blood biochemistry > Blood biochemistry processing
30682	Calcium aliquot	Biological samples > Assay results > Blood assays > Blood biochemistry > Blood biochemistry processing
30692	Cholesterol aliquot	Biological samples > Assay results > Blood assays > Blood biochemistry > Blood biochemistry processing
30712	C-reactive protein aliquot	Biological samples > Assay results > Blood assays > Blood biochemistry > Blood biochemistry processing
30702	Creatinine aliquot	Biological samples > Assay results > Blood assays > Blood biochemistry > Blood biochemistry processing
30722	Cystatin C aliquot	Biological samples > Assay results > Blood assays > Blood biochemistry > Blood biochemistry processing
30662	Direct bilirubin aliquot	Biological samples > Assay results > Blood assays > Blood biochemistry > Blood biochemistry processing
30732	Gamma glutamyltransferase aliquot	Biological samples > Assay results > Blood assays > Blood biochemistry > Blood biochemistry processing
30742	Glucose aliquot	Biological samples > Assay results > Blood assays > Blood biochemistry > Blood biochemistry processing
30762	HDL cholesterol aliquot	Biological samples > Assay results > Blood assays > Blood biochemistry > Blood biochemistry processing
30772	IGF-1 aliquot	Biological samples > Assay results > Blood assays > Blood biochemistry > Blood biochemistry processing
30782	LDL direct aliquot	Biological samples > Assay results > Blood assays > Blood biochemistry > Blood biochemistry processing
30812	Phosphate aliquot	Biological samples > Assay results > Blood assays > Blood biochemistry > Blood biochemistry processing
30822	Rheumatoid factor aliquot	Biological samples > Assay results > Blood assays > Blood biochemistry > Blood biochemistry processing
30832	SHBG aliquot	Biological samples > Assay results > Blood assays > Blood biochemistry > Blood biochemistry processing
30852	Testosterone aliquot	Biological samples > Assay results > Blood assays > Blood biochemistry > Blood biochemistry processing
30842	Total bilirubin aliquot	Biological samples > Assay results > Blood assays > Blood biochemistry > Blood biochemistry processing
30862	Total protein aliquot	Biological samples > Assay results > Blood assays > Blood biochemistry > Blood biochemistry processing
30872	Triglycerides aliquot	Biological samples > Assay results > Blood assays > Blood biochemistry > Blood biochemistry processing
30882	Urate aliquot	Biological samples > Assay results > Blood assays > Blood biochemistry > Blood biochemistry processing
30672	Urea aliquot	Biological samples > Assay results > Blood assays > Blood biochemistry > Blood biochemistry processing
30892	Vitamin D aliquot	Biological samples > Assay results > Blood assays > Blood biochemistry > Blood biochemistry processing
30510	Creatinine (enzymatic) in urine	Biological samples > Assay results > Urine assays
30500	Microalbumin in urine	Biological samples > Assay results > Urine assays
30520	Potassium in urine	Biological samples > Assay results > Urine assays
30530	Sodium in urine	Biological samples > Assay results > Urine assays
